# Simulated Reasoning and Self-Verification for Psychiatric Diagnosis in Generalist Large Language Models: Comparative Evaluation

**DOI:** 10.1101/2025.09.05.25335196

**Authors:** Karthik V Sarma, Kaitlin E Hanss, Andrew J M Halls, Daniel F Becker, Anne L Glowinski, Andrew Krystal

## Abstract

**Background:** Large language models (LLMs), and, more recently, large reasoning models (LRMs) have rapidly garnered significant interest for application in psychiatry and behavioral health. However, recent studies have identified significant shortcomings and potential risks in the performance of LLM-based systems, complicating their application to psychiatric diagnosis. Two promising approaches to addressing these challenges and improving the efficacy of these models are simulated reasoning (SR) and self-verification (SV), in which additional “reasoning tokens” are used to guide model output, either during or after inference.

**Objectives:** We aimed to explore how the use of SR (via LRMs) and SV (via supplemental prompting) affect the psychiatric diagnostic performance of LLMs.

**Methods:** 106 case vignettes and associated diagnoses were extracted from the DSM-5-TR Clinical Cases book, with permission. Both an LLM and LRM model were selected from the latest available model generation for each of the two vendors studied (OpenAI and Google). Two inference approaches were developed, a Basic approach that directly prompted models to provide diagnoses, and a SV approach that augmented the Basic approach with additional prompts. All case vignettes were processed by the two LLMs, two LRMs, and two inference approaches, and diagnostic performance was evaluated using the sensitivity and positive predictive value (PPV). Binomial generalized linear mixed models were used to test for significant differences between the model vendors (OpenAI, Google), type (LLM, LRM), and addition of an SV prompt.

**Results:** All vignettes were successfully processed by each model and inference approach. Sensitivity ranged from 0.732 to 0.817, and PPV ranged from 0.534 to 0.779. The best overall performance was found in the *o3-pro* LRM using SV, with a sensitivity of 0.782 and a PPV of 0.779. No statistically significant fixed effects were found for sensitivity. For PPV, a statistically significant effect was found for prompt type (SV, p=0.007), model type (LRM, p=0.009). No significant interaction effects were identified.

**Conclusions:** We found that both SR and SV yielded statistically significant improvements in the PPV, without significant differences in the sensitivity. The addition of the manually specified SV prompt improved the PPV even when simulated reasoning was used. This suggests that future efforts to apply language models in behavioral health could benefit from manually crafted reasoning prompts and automated SR.

## Supplementary material for "Simulated Reasoning and Self-Verification for Psychiatric Diagnosis in Generalist Large Language Models: Comparative Evaluation": Multimedia Appendix 2

### Sheet: basic-o3-pro
case_number	answers_dx	model_dx	dx_TP	dx_TP_list	dx_FP	dx_FP_list	dx_FN	dx_FN_list	dx_recall	dx_precision
c1.1	['Intellectual Developmental Disorder (Intellectual Disability)', 'Autism Spectrum Disorder']	['Intellectual Developmental Disorder (Intellectual Disability)', 'Autism Spectrum Disorder']	2	['Intellectual Developmental Disorder (Intellectual Disability)', 'Autism Spectrum Disorder']	0	[]	0	[]	1	1
c1.2	['Autism Spectrum Disorder']	['Social Anxiety Disorder', 'Childhood-Onset Fluency Disorder (Stuttering)', 'Autism Spectrum Disorder']	1	['Autism Spectrum Disorder']	2	['Social Anxiety Disorder', 'Childhood-Onset Fluency Disorder (Stuttering)']	0	[]	1	0.333333
c1.3	['Attention-Deficit/Hyperactivity Disorder', 'Panic Disorder', 'Specific Learning Disorder', 'Major Depressive Disorder']	['Attention-Deficit/Hyperactivity Disorder', 'Specific Learning Disorder']	2	['Attention-Deficit/Hyperactivity Disorder', 'Specific Learning Disorder']	0	[]	2	['Panic Disorder', 'Major Depressive Disorder']	0.5	1
c1.4	['Specific Learning Disorder', 'Generalized Anxiety Disorder']	['Attention-Deficit/Hyperactivity Disorder', 'Specific Learning Disorder', 'Social Anxiety Disorder', 'Autism Spectrum Disorder']	1	['Specific Learning Disorder']	3	['Attention-Deficit/Hyperactivity Disorder', 'Social Anxiety Disorder', 'Autism Spectrum Disorder']	1	['Generalized Anxiety Disorder']	0.5	0.25
c1.5	['Provisional Tic Disorder', 'Separation Anxiety Disorder']	['Provisional Tic Disorder', 'Separation Anxiety Disorder', 'Obsessive-Compulsive Disorder']	2	['Provisional Tic Disorder', 'Separation Anxiety Disorder']	1	['Obsessive-Compulsive Disorder']	0	[]	1	0.666667
c2.1	['Schizophrenia']	['Schizophrenia']	1	['Schizophrenia']	0	[]	0	[]	1	1
c2.2	['Schizophrenia']	['Schizophrenia']	1	['Schizophrenia']	0	[]	0	[]	1	1
c2.3	['Schizophreniform Disorder']	['Schizophreniform Disorder']	1	['Schizophreniform Disorder']	0	[]	0	[]	1	1
c2.4	['Delusional Disorder']	['Delusional Disorder']	1	['Delusional Disorder']	0	[]	0	[]	1	1
c2.5	['Schizoaffective Disorder', 'Cannabis Use Disorder', 'Alcohol Use Disorder']	['Schizoaffective Disorder', 'Panic Disorder', 'Cannabis Use Disorder', 'Alcohol Use Disorder']	3	['Schizoaffective Disorder', 'Alcohol Use Disorder', 'Cannabis Use Disorder']	1	['Panic Disorder']	0	[]	1	0.75
c2.6	['Substance/Medication-induced psychotic disorder', 'Bipolar I Disorder', 'Cannabis Use Disorder']	['Substance/Medication-induced psychotic disorder', 'Bipolar I Disorder', 'Cannabis Use Disorder']	3	['Substance/Medication-induced psychotic disorder', 'Bipolar I Disorder', 'Cannabis Use Disorder']	0	[]	0	[]	1	1
c2.7	['Brief Psychotic Disorder']	['Brief Psychotic Disorder']	1	['Brief Psychotic Disorder']	0	[]	0	[]	1	1
c3.1	['Bipolar I Disorder']	['Bipolar I Disorder']	1	['Bipolar I Disorder']	0	[]	0	[]	1	1
c3.2	['Bipolar I Disorder']	['Bipolar I Disorder']	1	['Bipolar I Disorder']	0	[]	0	[]	1	1
c3.3	['Unspecified Anxiety Disorder', 'Bipolar II Disorder']	['Bipolar II Disorder']	1	['Bipolar II Disorder']	0	[]	1	['Unspecified Anxiety Disorder']	0.5	1
c3.4	['Bipolar II Disorder']	['Bipolar II Disorder']	1	['Bipolar II Disorder']	0	[]	0	[]	1	1
c3.5	['Cyclothymic Disorder']	['Attention-Deficit/Hyperactivity Disorder', 'Bipolar II Disorder']	0	[]	2	['Attention-Deficit/Hyperactivity Disorder', 'Bipolar II Disorder']	1	['Cyclothymic Disorder']	0	0
c3.6	['Bipolar and related disorder due to HIV infection']	['Stimulant Use Disorder', 'Bipolar I Disorder']	0	[]	2	['Stimulant Use Disorder', 'Bipolar I Disorder']	1	['Bipolar and related disorder due to HIV infection']	0	0
c3.7	['Substance/Medication-induced bipolar and related disorder']	['Bipolar I Disorder', 'Catatonia Associated With Another Mental Disorder (Catatonia Specifier)']	0	[]	2	['Bipolar I Disorder', 'Catatonia Associated With Another Mental Disorder (Catatonia Specifier)']	1	['Substance/Medication-induced bipolar and related disorder']	0	0
c3.8	['Bipolar I Disorder']	['Bipolar I Disorder']	1	['Bipolar I Disorder']	0	[]	0	[]	1	1
c3.9	['Unspecified Bipolar and Related Disorder']	['Bipolar II Disorder']	0	[]	1	['Bipolar II Disorder']	1	['Unspecified Bipolar and Related Disorder']	0	0
c4.1	['Attention-Deficit/Hyperactivity Disorder', 'Disruptive Mood Dysregulation Disorder']	['Attention-Deficit/Hyperactivity Disorder', 'Disruptive Mood Dysregulation Disorder']	2	['Attention-Deficit/Hyperactivity Disorder', 'Disruptive Mood Dysregulation Disorder']	0	[]	0	[]	1	1
c4.2	['Major Depressive Disorder']	['Major Depressive Disorder']	1	['Major Depressive Disorder']	0	[]	0	[]	1	1
c4.3	['Major Depressive Disorder']	['Major Depressive Disorder']	1	['Major Depressive Disorder']	0	[]	0	[]	1	1
c4.4	['Major Depressive Disorder']	['Major Depressive Disorder']	1	['Major Depressive Disorder']	0	[]	0	[]	1	1
c4.5	['Major Depressive Disorder']	['Major Depressive Disorder']	1	['Major Depressive Disorder']	0	[]	0	[]	1	1
c4.6	['Persistent Depressive Disorder']	['Persistent Depressive Disorder']	1	['Persistent Depressive Disorder']	0	[]	0	[]	1	1
c4.7	['Premenstrual Dysphoric Disorder']	['Premenstrual Dysphoric Disorder']	1	['Premenstrual Dysphoric Disorder']	0	[]	0	[]	1	1
c4.8	['Cocaine Use Disorder', 'Substance/Medication-Induced Depressive Disorder']	['Stimulant Use Disorder', 'Substance/Medication-Induced Depressive Disorder', 'Alcohol Use Disorder']	1	['Substance/Medication-Induced Depressive Disorder']	2	['Stimulant Use Disorder', 'Alcohol Use Disorder']	1	['Cocaine Use Disorder']	0.5	0.333333
c4.9	["Depressive Disorder Due to Parkinson's Disease", 'Rapid Eye Movement Sleep Behavior Disorder']	['Depressive Disorder Due to Another Medical Condition', 'Rapid Eye Movement Sleep Behavior Disorder']	1	['Rapid Eye Movement Sleep Behavior Disorder']	1	['Depressive Disorder Due to Another Medical Condition']	1	["Depressive Disorder Due to Parkinson's Disease"]	0.5	0.5
c4.10	['Major Depressive Disorder']	['Major Depressive Disorder']	1	['Major Depressive Disorder']	0	[]	0	[]	1	1
c4.11	['Other Specified Depressive Disorder']	['Major Depressive Disorder']	0	[]	1	['Major Depressive Disorder']	1	['Other Specified Depressive Disorder']	0	0
c4.12	[None, 'Other Specified Depressive Disorder']	['Major Depressive Disorder']	0	[]	1	['Major Depressive Disorder']	2	[None, 'Other Specified Depressive Disorder']	0	0
c5.1	['Separation Anxiety Disorder']	['Separation Anxiety Disorder']	1	['Separation Anxiety Disorder']	0	[]	0	[]	1	1
c5.2	['Panic Disorder']	['Panic Disorder']	1	['Panic Disorder']	0	[]	0	[]	1	1
c5.3	['Agoraphobia', 'Posttraumatic Stress Disorder', 'Social Anxiety Disorder']	['Agoraphobia', 'Posttraumatic Stress Disorder', 'Social Anxiety Disorder', 'Selective Mutism']	3	['Agoraphobia', 'Posttraumatic Stress Disorder', 'Social Anxiety Disorder']	1	['Selective Mutism']	0	[]	1	0.75
c5.4	['Specific Phobia']	['Specific Phobia']	1	['Specific Phobia']	0	[]	0	[]	1	1
c5.5	['Generalized Anxiety Disorder']	['Generalized Anxiety Disorder']	1	['Generalized Anxiety Disorder']	0	[]	0	[]	1	1
c5.6	['Substance/Medication-Induced Anxiety Disorder', 'Alcohol Use Disorder']	['Substance/Medication-Induced Anxiety Disorder', 'Alcohol Use Disorder']	2	['Substance/Medication-Induced Anxiety Disorder', 'Alcohol Use Disorder']	0	[]	0	[]	1	1
c6.1	['Obsessive-Compulsive Disorder', 'Major Depressive Disorder']	['Obsessive-Compulsive Disorder', 'Major Depressive Disorder']	2	['Obsessive-Compulsive Disorder', 'Major Depressive Disorder']	0	[]	0	[]	1	1
c6.2	['Obsessive-Compulsive Disorder']	['Obsessive-Compulsive Disorder']	1	['Obsessive-Compulsive Disorder']	0	[]	0	[]	1	1
c6.3	['Body Dysmorphic Disorder']	['Body Dysmorphic Disorder', 'Major Depressive Disorder']	1	['Body Dysmorphic Disorder']	1	['Major Depressive Disorder']	0	[]	1	0.5
c6.4	['Hoarding Disorder', 'Unspecified Depressive Disorder']	['Hoarding Disorder']	1	['Hoarding Disorder']	0	[]	1	['Unspecified Depressive Disorder']	0.5	1
c6.5	['Excoriation (Skin-Picking) Disorder', 'Trichotillomania (Hair-Pulling Disorder)']	['Excoriation (Skin-Picking) Disorder', 'Trichotillomania (Hair-Pulling Disorder)']	2	['Excoriation (Skin-Picking) Disorder', 'Trichotillomania (Hair-Pulling Disorder)']	0	[]	0	[]	1	1
c7.1	['Disinhibited Social Engagement Disorder']	['Disinhibited Social Engagement Disorder']	1	['Disinhibited Social Engagement Disorder']	0	[]	0	[]	1	1
c7.2.1	[]	['Acute Stress Disorder']	0	[]	1	['Acute Stress Disorder']	0	[]	0	0
c7.2.2	['Acute Stress Disorder']	['Acute Stress Disorder']	1	['Acute Stress Disorder']	0	[]	0	[]	1	1
c7.3	['Acute Stress Disorder']	['Acute Stress Disorder']	1	['Acute Stress Disorder']	0	[]	0	[]	1	1
c7.4	['Posttraumatic Stress Disorder']	['Posttraumatic Stress Disorder']	1	['Posttraumatic Stress Disorder']	0	[]	0	[]	1	1
c7.5	['Adjustment Disorders']	['Circadian Rhythm Sleep-Wake Disorders', 'Adjustment Disorders']	1	['Adjustment Disorders']	1	['Circadian Rhythm Sleep-Wake Disorders']	0	[]	1	0.5
c7.6	['Adjustment Disorders']	['Adjustment Disorders']	1	['Adjustment Disorders']	0	[]	0	[]	1	1
c7.7	['Suicidal Behavior', 'Adjustment Disorders']	['Suicidal Behavior', 'Adjustment Disorders']	2	['Suicidal Behavior', 'Adjustment Disorders']	0	[]	0	[]	1	1
c7.8	['Prolonged Grief Disorder', 'Major Depressive Disorder']	['Prolonged Grief Disorder', 'Major Depressive Disorder']	2	['Prolonged Grief Disorder', 'Major Depressive Disorder']	0	[]	0	[]	1	1
c8.1	['Major Depressive Disorder', 'Dissociative Amnesia', 'Posttraumatic Stress Disorder']	['Dissociative Amnesia', 'Major Depressive Disorder', 'Posttraumatic Stress Disorder']	3	['Major Depressive Disorder', 'Dissociative Amnesia', 'Posttraumatic Stress Disorder']	0	[]	0	[]	1	1
c8.2	['Depersonalization/Derealization Disorder']	['Depersonalization/Derealization Disorder', 'Adjustment Disorders']	1	['Depersonalization/Derealization Disorder']	1	['Adjustment Disorders']	0	[]	1	0.5
c8.3	['Other Specified Dissociative Disorder']	['Dissociative Amnesia', 'Adjustment Disorders']	0	[]	2	['Dissociative Amnesia', 'Adjustment Disorders']	1	['Other Specified Dissociative Disorder']	0	0
c9.1	['Major Depressive Disorder', 'Somatic Symptom Disorder', 'Cannabis Use Disorder']	['Major Depressive Disorder', 'Somatic Symptom Disorder']	2	['Major Depressive Disorder', 'Somatic Symptom Disorder']	0	[]	1	['Cannabis Use Disorder']	0.666667	1
c9.2	['Somatic Symptom Disorder']	['Major Depressive Disorder', 'Somatic Symptom Disorder']	1	['Somatic Symptom Disorder']	1	['Major Depressive Disorder']	0	[]	1	0.5
c9.3	['Illness Anxiety Disorder', 'Panic Disorder']	['Somatic Symptom Disorder']	0	[]	1	['Somatic Symptom Disorder']	2	['Illness Anxiety Disorder', 'Panic Disorder']	0	0
c9.4	['Functional Neurological Symptom Disorder (Conversion Disorder)']	['Functional Neurological Symptom Disorder (Conversion Disorder)']	1	['Functional Neurological Symptom Disorder (Conversion Disorder)']	0	[]	0	[]	1	1
c9.5	['Factitious Disorder']	['Factitious Disorder']	1	['Factitious Disorder']	0	[]	0	[]	1	1
c9.6	['Psychological Factors Affecting Other Medical Conditions']	['Anxiety Disorder Due to Another Medical Condition']	0	[]	1	['Anxiety Disorder Due to Another Medical Condition']	1	['Psychological Factors Affecting Other Medical Conditions']	0	0
c10.1	['Pica', 'Intellectual Developmental Disorder (Intellectual Disability)']	['Pica', 'Intellectual Developmental Disorder (Intellectual Disability)']	2	['Pica', 'Intellectual Developmental Disorder (Intellectual Disability)']	0	[]	0	[]	1	1
c10.2	['Avoidant/Restrictive Food Intake Disorder']	['Avoidant/Restrictive Food Intake Disorder']	1	['Avoidant/Restrictive Food Intake Disorder']	0	[]	0	[]	1	1
c10.3	['Anorexia Nervosa']	['Avoidant/Restrictive Food Intake Disorder']	0	[]	1	['Avoidant/Restrictive Food Intake Disorder']	1	['Anorexia Nervosa']	0	0
c10.4	['Major Depressive Disorder', 'Bulimia Nervosa']	['Major Depressive Disorder', 'Bulimia Nervosa']	2	['Major Depressive Disorder', 'Bulimia Nervosa']	0	[]	0	[]	1	1
c10.5	['Major Depressive Disorder', 'Binge-Eating Disorder']	['Major Depressive Disorder', 'Binge-Eating Disorder']	2	['Major Depressive Disorder', 'Binge-Eating Disorder']	0	[]	0	[]	1	1
c11.1	['Enuresis']	['Separation Anxiety Disorder', 'Enuresis']	1	['Enuresis']	1	['Separation Anxiety Disorder']	0	[]	1	0.5
c12.1	['Insomnia Disorder']	['Insomnia Disorder']	1	['Insomnia Disorder']	0	[]	0	[]	1	1
c12.2	['Hypersomnolence Disorder', 'Social Anxiety Disorder']	['Hypersomnolence Disorder', 'Social Anxiety Disorder']	2	['Hypersomnolence Disorder', 'Social Anxiety Disorder']	0	[]	0	[]	1	1
c12.3	['Obstructive Sleep Apnea Hypopnea']	['Obstructive Sleep Apnea Hypopnea']	1	['Obstructive Sleep Apnea Hypopnea']	0	[]	0	[]	1	1
c12.4	['Restless Legs Syndrome', 'Major Depressive Disorder']	['Restless Legs Syndrome', 'Major Depressive Disorder']	2	['Restless Legs Syndrome', 'Major Depressive Disorder']	0	[]	0	[]	1	1
c13.1	['Female Sexual Interest/Arousal Disorder']	['Relationship Distress With Spouse or Intimate Partner', 'Female Sexual Interest/Arousal Disorder', 'Alcohol Use Disorder']	1	['Female Sexual Interest/Arousal Disorder']	2	['Relationship Distress With Spouse or Intimate Partner', 'Alcohol Use Disorder']	0	[]	1	0.333333
c13.2	['Major Depressive Disorder', 'Substance/Medication-Induced Sexual Dysfunction']	['Major Depressive Disorder', 'Substance/Medication-Induced Sexual Dysfunction']	2	['Major Depressive Disorder', 'Substance/Medication-Induced Sexual Dysfunction']	0	[]	0	[]	1	1
c14.1	['Gender Dysphoria']	['Gender Dysphoria']	1	['Gender Dysphoria']	0	[]	0	[]	1	1
c15.1	['Attention-Deficit/Hyperactivity Disorder', 'Conduct Disorder']	['Attention-Deficit/Hyperactivity Disorder', 'Conduct Disorder']	2	['Attention-Deficit/Hyperactivity Disorder', 'Conduct Disorder']	0	[]	0	[]	1	1
c15.2	['Intermittent Explosive Disorder']	['Intermittent Explosive Disorder']	1	['Intermittent Explosive Disorder']	0	[]	0	[]	1	1
c16.1	['Substance/Medication-Induced Depressive Disorder', 'Alcohol Use Disorder']	['Substance/Medication-Induced Depressive Disorder', 'Alcohol Use Disorder']	2	['Alcohol Use Disorder', 'Substance/Medication-Induced Depressive Disorder']	0	[]	0	[]	1	1
c16.2	['Alcohol Withdrawal', 'Alcohol Use Disorder']	['Alcohol Withdrawal', 'Alcohol Use Disorder']	2	['Alcohol Withdrawal', 'Alcohol Use Disorder']	0	[]	0	[]	1	1
c16.3	['Cocaine Use Disorder']	['Cocaine Use Disorder', 'Alcohol Use Disorder']	1	['Cocaine Use Disorder']	1	['Alcohol Use Disorder']	0	[]	1	0.5
c16.4	['Major Depressive Disorder', 'Opioid Use Disorder', 'Tobacco Use Disorder', 'Alcohol Use Disorder']	['Opioid Use Disorder', 'Tobacco Use Disorder', 'Alcohol Use Disorder', 'Major Depressive Disorder']	4	['Major Depressive Disorder', 'Opioid Use Disorder', 'Tobacco Use Disorder', 'Alcohol Use Disorder']	0	[]	0	[]	1	1
c16.5	['Opioid Withdrawal', 'Opioid Use Disorder', 'Alcohol Use Disorder']	['Opioid Withdrawal', 'Opioid Use Disorder', 'Cocaine Use Disorder', 'Alcohol Use Disorder']	3	['Opioid Withdrawal', 'Opioid Use Disorder', 'Alcohol Use Disorder']	1	['Cocaine Use Disorder']	0	[]	1	0.75
c16.6	['Alcohol Use Disorder', 'Cannabis Use Disorder', 'Adjustment Disorders']	['Alcohol Use Disorder', 'Cannabis Use Disorder', 'Adjustment Disorders']	3	['Adjustment Disorders', 'Cannabis Use Disorder', 'Alcohol Use Disorder']	0	[]	0	[]	1	1
c16.7	['Gambling Disorder']	['Gambling Disorder']	1	['Gambling Disorder']	0	[]	0	[]	1	1
c17.1	['Unspecified Delirium']	['Delirium']	0	[]	1	['Delirium']	1	['Unspecified Delirium']	0	0
c17.2	['Delirium']	['Delirium']	1	['Delirium']	0	[]	0	[]	1	1
c17.3	['Major or Mild Neurocognitive Disorder']	['Major or Mild Neurocognitive Disorder', 'Major Depressive Disorder']	1	['Major or Mild Neurocognitive Disorder']	1	['Major Depressive Disorder']	0	[]	1	0.5
c17.4	['Major Depressive Disorder', 'Major or Mild Neurocognitive Disorder ']	['Major or Mild Neurocognitive Disorder', 'Major Depressive Disorder']	1	['Major Depressive Disorder']	1	['Major or Mild Neurocognitive Disorder']	1	['Major or Mild Neurocognitive Disorder ']	0.5	0.5
c17.5	['Major or Mild Neurocognitive Disorder', 'Rapid Eye Movement Sleep Behavior Disorder']	['Major or Mild Neurocognitive Disorder', 'Rapid Eye Movement Sleep Behavior Disorder']	2	['Major or Mild Neurocognitive Disorder', 'Rapid Eye Movement Sleep Behavior Disorder']	0	[]	0	[]	1	1
c17.6.1	['Unspecified Schizophrenia Spectrum and Other Psychotic Disorder']	['Major or Mild Neurocognitive Disorder']	0	[]	1	['Major or Mild Neurocognitive Disorder']	1	['Unspecified Schizophrenia Spectrum and Other Psychotic Disorder']	0	0
c17.6.2	["Psychotic Disorder Due to Huntington's Disease", 'Major or Mild Neurocognitive Disorder']	['Major or Mild Neurocognitive Disorder', 'Psychotic Disorder Due to Another Medical Condition']	1	['Major or Mild Neurocognitive Disorder']	1	['Psychotic Disorder Due to Another Medical Condition']	1	["Psychotic Disorder Due to Huntington's Disease"]	0.5	0.5
c17.7	['Major or Mild Neurocognitive Disorder', 'Alcohol Use Disorder']	['Major or Mild Neurocognitive Disorder', 'Alcohol Use Disorder']	2	['Major or Mild Neurocognitive Disorder', 'Alcohol Use Disorder']	0	[]	0	[]	1	1
c18.1	['Obsessive-Compulsive Personality Disorder', 'Paranoid Personality Disorder']	['Obsessive-Compulsive Personality Disorder', 'Paranoid Personality Disorder']	2	['Obsessive-Compulsive Personality Disorder', 'Paranoid Personality Disorder']	0	[]	0	[]	1	1
c18.2	['Schizoid Personality Disorder']	['Schizoid Personality Disorder']	1	['Schizoid Personality Disorder']	0	[]	0	[]	1	1
c18.3	['Schizotypal Personality Disorder', 'Paranoid Personality Disorder']	['Schizotypal Personality Disorder']	1	['Schizotypal Personality Disorder']	0	[]	1	['Paranoid Personality Disorder']	0.5	1
c18.4	['Antisocial Personality Disorder']	['Malingering', 'Narcissistic Personality Disorder', 'Antisocial Personality Disorder']	1	['Antisocial Personality Disorder']	2	['Malingering', 'Narcissistic Personality Disorder']	0	[]	1	0.333333
c18.5	['Borderline Personality Disorder']	['Major Depressive Disorder', 'Borderline Personality Disorder']	1	['Borderline Personality Disorder']	1	['Major Depressive Disorder']	0	[]	1	0.5
c18.6	['Histrionic Personality Disorder']	['Histrionic Personality Disorder']	1	['Histrionic Personality Disorder']	0	[]	0	[]	1	1
c18.7	['Narcissistic Personality Disorder']	['Narcissistic Personality Disorder', 'Persistent Depressive Disorder']	1	['Narcissistic Personality Disorder']	1	['Persistent Depressive Disorder']	0	[]	1	0.5
c18.8	['Social Anxiety Disorder', 'Avoidant Personality Disorder']	['Social Anxiety Disorder', 'Avoidant Personality Disorder']	2	['Social Anxiety Disorder', 'Avoidant Personality Disorder']	0	[]	0	[]	1	1
c18.9	['Dependent Personality Disorder', 'Sedative, Hypnotic, or Anxiolytic Use Disorder']	['Sedative, Hypnotic, or Anxiolytic Use Disorder', 'Dependent Personality Disorder', 'Adjustment Disorders']	2	['Dependent Personality Disorder', 'Sedative, Hypnotic, or Anxiolytic Use Disorder']	1	['Adjustment Disorders']	0	[]	1	0.666667
c18.10	['Obsessive-Compulsive Personality Disorder']	['Relationship Distress With Spouse or Intimate Partner', 'Obsessive-Compulsive Personality Disorder']	1	['Obsessive-Compulsive Personality Disorder']	1	['Relationship Distress With Spouse or Intimate Partner']	0	[]	1	0.5
c19.1	['Sexual Sadism Disorder', 'Generalized Anxiety Disorder', 'Alcohol Use Disorder']	['Sexual Sadism Disorder', 'Alcohol Use Disorder']	2	['Sexual Sadism Disorder', 'Alcohol Use Disorder']	0	[]	1	['Generalized Anxiety Disorder']	0.666667	1
c19.2	['Fetishistic Disorder']	['Transvestic Disorder']	0	[]	1	['Transvestic Disorder']	1	['Fetishistic Disorder']	0	0
c19.3	['Cocaine Use Disorder', 'Unspecified Schizophrenia Spectrum and Other Psychotic Disorder', 'Pedophilic Disorder', 'Antisocial Personality Disorder', 'Alcohol Use Disorder']	['Cocaine Use Disorder', 'Schizophrenia', 'Pedophilic Disorder', 'Antisocial Personality Disorder', 'Alcohol Use Disorder']	4	['Cocaine Use Disorder', 'Antisocial Personality Disorder', 'Pedophilic Disorder', 'Alcohol Use Disorder']	1	['Schizophrenia']	1	['Unspecified Schizophrenia Spectrum and Other Psychotic Disorder']	0.8	0.8
c19.4	['Tobacco Use Disorder']	['Tobacco Use Disorder']	1	['Tobacco Use Disorder']	0	[]	0	[]	1	1

### Sheet: sv-o3-pro
case_number	answers_dx	model_dx	dx_TP	dx_TP_list	dx_FP	dx_FP_list	dx_FN	dx_FN_list	dx_recall	dx_precision
c1.1	['Intellectual Developmental Disorder (Intellectual Disability)', 'Autism Spectrum Disorder']	['Intellectual Developmental Disorder (Intellectual Disability)', 'Autism Spectrum Disorder']	2	['Intellectual Developmental Disorder (Intellectual Disability)', 'Autism Spectrum Disorder']	0	[]	0	[]	1	1
c1.2	['Autism Spectrum Disorder']	['Social Anxiety Disorder', 'Childhood-Onset Fluency Disorder (Stuttering)', 'Autism Spectrum Disorder']	1	['Autism Spectrum Disorder']	2	['Social Anxiety Disorder', 'Childhood-Onset Fluency Disorder (Stuttering)']	0	[]	1	0.333333
c1.3	['Attention-Deficit/Hyperactivity Disorder', 'Panic Disorder', 'Specific Learning Disorder', 'Major Depressive Disorder']	['Attention-Deficit/Hyperactivity Disorder', 'Specific Learning Disorder']	2	['Attention-Deficit/Hyperactivity Disorder', 'Specific Learning Disorder']	0	[]	2	['Panic Disorder', 'Major Depressive Disorder']	0.5	1
c1.4	['Specific Learning Disorder', 'Generalized Anxiety Disorder']	['Specific Learning Disorder', 'Social Anxiety Disorder', 'Autism Spectrum Disorder']	1	['Specific Learning Disorder']	2	['Social Anxiety Disorder', 'Autism Spectrum Disorder']	1	['Generalized Anxiety Disorder']	0.5	0.333333
c1.5	['Provisional Tic Disorder', 'Separation Anxiety Disorder']	['Separation Anxiety Disorder', 'provisional tic disorder']	1	['Separation Anxiety Disorder']	1	['provisional tic disorder']	1	['Provisional Tic Disorder']	0.5	0.5
c2.1	['Schizophrenia']	['Schizophrenia']	1	['Schizophrenia']	0	[]	0	[]	1	1
c2.2	['Schizophrenia']	['Schizophrenia']	1	['Schizophrenia']	0	[]	0	[]	1	1
c2.3	['Schizophreniform Disorder']	['Schizophreniform Disorder']	1	['Schizophreniform Disorder']	0	[]	0	[]	1	1
c2.4	['Delusional Disorder']	['Delusional Disorder']	1	['Delusional Disorder']	0	[]	0	[]	1	1
c2.5	['Schizoaffective Disorder', 'Cannabis Use Disorder', 'Alcohol Use Disorder']	['Schizoaffective Disorder', 'Cannabis Use Disorder', 'Alcohol Use Disorder']	3	['Schizoaffective Disorder', 'Alcohol Use Disorder', 'Cannabis Use Disorder']	0	[]	0	[]	1	1
c2.6	['Substance/Medication-induced psychotic disorder', 'Bipolar I Disorder', 'Cannabis Use Disorder']	['Substance/Medication-induced psychotic disorder', 'Bipolar I Disorder', 'Cannabis Use Disorder']	3	['Substance/Medication-induced psychotic disorder', 'Bipolar I Disorder', 'Cannabis Use Disorder']	0	[]	0	[]	1	1
c2.7	['Brief Psychotic Disorder']	['Brief Psychotic Disorder']	1	['Brief Psychotic Disorder']	0	[]	0	[]	1	1
c3.1	['Bipolar I Disorder']	['Bipolar I Disorder']	1	['Bipolar I Disorder']	0	[]	0	[]	1	1
c3.2	['Bipolar I Disorder']	['Bipolar I Disorder']	1	['Bipolar I Disorder']	0	[]	0	[]	1	1
c3.3	['Unspecified Anxiety Disorder', 'Bipolar II Disorder']	['Bipolar II Disorder']	1	['Bipolar II Disorder']	0	[]	1	['Unspecified Anxiety Disorder']	0.5	1
c3.4	['Bipolar II Disorder']	['Bipolar II Disorder']	1	['Bipolar II Disorder']	0	[]	0	[]	1	1
c3.5	['Cyclothymic Disorder']	['Attention-Deficit/Hyperactivity Disorder', 'Bipolar II Disorder']	0	[]	2	['Attention-Deficit/Hyperactivity Disorder', 'Bipolar II Disorder']	1	['Cyclothymic Disorder']	0	0
c3.6	['Bipolar and related disorder due to HIV infection']	['Stimulant Use Disorder', 'Bipolar I Disorder']	0	[]	2	['Stimulant Use Disorder', 'Bipolar I Disorder']	1	['Bipolar and related disorder due to HIV infection']	0	0
c3.7	['Substance/Medication-induced bipolar and related disorder']	['Bipolar I Disorder']	0	[]	1	['Bipolar I Disorder']	1	['Substance/Medication-induced bipolar and related disorder']	0	0
c3.8	['Bipolar I Disorder']	['Bipolar I Disorder']	1	['Bipolar I Disorder']	0	[]	0	[]	1	1
c3.9	['Unspecified Bipolar and Related Disorder']	['Bipolar II Disorder']	0	[]	1	['Bipolar II Disorder']	1	['Unspecified Bipolar and Related Disorder']	0	0
c4.1	['Attention-Deficit/Hyperactivity Disorder', 'Disruptive Mood Dysregulation Disorder']	['Attention-Deficit/Hyperactivity Disorder', 'Disruptive Mood Dysregulation Disorder']	2	['Attention-Deficit/Hyperactivity Disorder', 'Disruptive Mood Dysregulation Disorder']	0	[]	0	[]	1	1
c4.2	['Major Depressive Disorder']	['Major Depressive Disorder']	1	['Major Depressive Disorder']	0	[]	0	[]	1	1
c4.3	['Major Depressive Disorder']	['Major Depressive Disorder']	1	['Major Depressive Disorder']	0	[]	0	[]	1	1
c4.4	['Major Depressive Disorder']	['Major Depressive Disorder']	1	['Major Depressive Disorder']	0	[]	0	[]	1	1
c4.5	['Major Depressive Disorder']	['Major Depressive Disorder']	1	['Major Depressive Disorder']	0	[]	0	[]	1	1
c4.6	['Persistent Depressive Disorder']	['Persistent Depressive Disorder']	1	['Persistent Depressive Disorder']	0	[]	0	[]	1	1
c4.7	['Premenstrual Dysphoric Disorder']	['Premenstrual Dysphoric Disorder']	1	['Premenstrual Dysphoric Disorder']	0	[]	0	[]	1	1
c4.8	['Cocaine Use Disorder', 'Substance/Medication-Induced Depressive Disorder']	['Stimulant Use Disorder', 'Substance/Medication-Induced Depressive Disorder', 'Alcohol Use Disorder']	1	['Substance/Medication-Induced Depressive Disorder']	2	['Stimulant Use Disorder', 'Alcohol Use Disorder']	1	['Cocaine Use Disorder']	0.5	0.333333
c4.9	["Depressive Disorder Due to Parkinson's Disease", 'Rapid Eye Movement Sleep Behavior Disorder']	['Depressive Disorder Due to Another Medical Condition', 'Rapid Eye Movement Sleep Behavior Disorder']	1	['Rapid Eye Movement Sleep Behavior Disorder']	1	['Depressive Disorder Due to Another Medical Condition']	1	["Depressive Disorder Due to Parkinson's Disease"]	0.5	0.5
c4.10	['Major Depressive Disorder']	['Major Depressive Disorder']	1	['Major Depressive Disorder']	0	[]	0	[]	1	1
c4.11	['Other Specified Depressive Disorder']	['Major Depressive Disorder']	0	[]	1	['Major Depressive Disorder']	1	['Other Specified Depressive Disorder']	0	0
c4.12	[None, 'Other Specified Depressive Disorder']	['Major Depressive Disorder']	0	[]	1	['Major Depressive Disorder']	2	[None, 'Other Specified Depressive Disorder']	0	0
c5.1	['Separation Anxiety Disorder']	['Separation Anxiety Disorder']	1	['Separation Anxiety Disorder']	0	[]	0	[]	1	1
c5.2	['Panic Disorder']	['Panic Disorder']	1	['Panic Disorder']	0	[]	0	[]	1	1
c5.3	['Agoraphobia', 'Posttraumatic Stress Disorder', 'Social Anxiety Disorder']	['Posttraumatic Stress Disorder', 'Social Anxiety Disorder', 'Selective Mutism']	2	['Posttraumatic Stress Disorder', 'Social Anxiety Disorder']	1	['Selective Mutism']	1	['Agoraphobia']	0.666667	0.666667
c5.4	['Specific Phobia']	['Specific Phobia']	1	['Specific Phobia']	0	[]	0	[]	1	1
c5.5	['Generalized Anxiety Disorder']	['Generalized Anxiety Disorder']	1	['Generalized Anxiety Disorder']	0	[]	0	[]	1	1
c5.6	['Substance/Medication-Induced Anxiety Disorder', 'Alcohol Use Disorder']	['Substance/Medication-Induced Anxiety Disorder', 'Alcohol Use Disorder']	2	['Substance/Medication-Induced Anxiety Disorder', 'Alcohol Use Disorder']	0	[]	0	[]	1	1
c6.1	['Obsessive-Compulsive Disorder', 'Major Depressive Disorder']	['Obsessive-Compulsive Disorder', 'Major Depressive Disorder']	2	['Obsessive-Compulsive Disorder', 'Major Depressive Disorder']	0	[]	0	[]	1	1
c6.2	['Obsessive-Compulsive Disorder']	['Obsessive-Compulsive Disorder']	1	['Obsessive-Compulsive Disorder']	0	[]	0	[]	1	1
c6.3	['Body Dysmorphic Disorder']	['Body Dysmorphic Disorder', 'Major Depressive Disorder']	1	['Body Dysmorphic Disorder']	1	['Major Depressive Disorder']	0	[]	1	0.5
c6.4	['Hoarding Disorder', 'Unspecified Depressive Disorder']	['Hoarding Disorder']	1	['Hoarding Disorder']	0	[]	1	['Unspecified Depressive Disorder']	0.5	1
c6.5	['Excoriation (Skin-Picking) Disorder', 'Trichotillomania (Hair-Pulling Disorder)']	['Excoriation (Skin-Picking) Disorder', 'Trichotillomania (Hair-Pulling Disorder)']	2	['Excoriation (Skin-Picking) Disorder', 'Trichotillomania (Hair-Pulling Disorder)']	0	[]	0	[]	1	1
c7.1	['Disinhibited Social Engagement Disorder']	['Disinhibited Social Engagement Disorder']	1	['Disinhibited Social Engagement Disorder']	0	[]	0	[]	1	1
c7.2.1	[]	['Acute Stress Disorder']	0	[]	1	['Acute Stress Disorder']	0	[]	0	0
c7.2.2	['Acute Stress Disorder']	['Acute Stress Disorder']	1	['Acute Stress Disorder']	0	[]	0	[]	1	1
c7.3	['Acute Stress Disorder']	['Acute Stress Disorder']	1	['Acute Stress Disorder']	0	[]	0	[]	1	1
c7.4	['Posttraumatic Stress Disorder']	['Posttraumatic Stress Disorder']	1	['Posttraumatic Stress Disorder']	0	[]	0	[]	1	1
c7.5	['Adjustment Disorders']	['Adjustment Disorders']	1	['Adjustment Disorders']	0	[]	0	[]	1	1
c7.6	['Adjustment Disorders']	['Adjustment Disorders']	1	['Adjustment Disorders']	0	[]	0	[]	1	1
c7.7	['Suicidal Behavior', 'Adjustment Disorders']	['Suicidal Behavior', 'Adjustment Disorders']	2	['Suicidal Behavior', 'Adjustment Disorders']	0	[]	0	[]	1	1
c7.8	['Prolonged Grief Disorder', 'Major Depressive Disorder']	['Prolonged Grief Disorder', 'Major Depressive Disorder']	2	['Prolonged Grief Disorder', 'Major Depressive Disorder']	0	[]	0	[]	1	1
c8.1	['Major Depressive Disorder', 'Dissociative Amnesia', 'Posttraumatic Stress Disorder']	['Major Depressive Disorder', 'Dissociative Amnesia', 'Posttraumatic Stress Disorder']	3	['Major Depressive Disorder', 'Dissociative Amnesia', 'Posttraumatic Stress Disorder']	0	[]	0	[]	1	1
c8.2	['Depersonalization/Derealization Disorder']	['Depersonalization/Derealization Disorder']	1	['Depersonalization/Derealization Disorder']	0	[]	0	[]	1	1
c8.3	['Other Specified Dissociative Disorder']	['Dissociative Amnesia', 'Adjustment Disorders']	0	[]	2	['Dissociative Amnesia', 'Adjustment Disorders']	1	['Other Specified Dissociative Disorder']	0	0
c9.1	['Major Depressive Disorder', 'Somatic Symptom Disorder', 'Cannabis Use Disorder']	['Major Depressive Disorder', 'Somatic Symptom Disorder']	2	['Major Depressive Disorder', 'Somatic Symptom Disorder']	0	[]	1	['Cannabis Use Disorder']	0.666667	1
c9.2	['Somatic Symptom Disorder']	['Major Depressive Disorder', 'Somatic Symptom Disorder']	1	['Somatic Symptom Disorder']	1	['Major Depressive Disorder']	0	[]	1	0.5
c9.3	['Illness Anxiety Disorder', 'Panic Disorder']	['Somatic Symptom Disorder']	0	[]	1	['Somatic Symptom Disorder']	2	['Illness Anxiety Disorder', 'Panic Disorder']	0	0
c9.4	['Functional Neurological Symptom Disorder (Conversion Disorder)']	['Functional Neurological Symptom Disorder (Conversion Disorder)']	1	['Functional Neurological Symptom Disorder (Conversion Disorder)']	0	[]	0	[]	1	1
c9.5	['Factitious Disorder']	['Factitious Disorder']	1	['Factitious Disorder']	0	[]	0	[]	1	1
c9.6	['Psychological Factors Affecting Other Medical Conditions']	['Anxiety Disorder Due to Another Medical Condition']	0	[]	1	['Anxiety Disorder Due to Another Medical Condition']	1	['Psychological Factors Affecting Other Medical Conditions']	0	0
c10.1	['Pica', 'Intellectual Developmental Disorder (Intellectual Disability)']	['Pica', 'Intellectual Developmental Disorder (Intellectual Disability)']	2	['Pica', 'Intellectual Developmental Disorder (Intellectual Disability)']	0	[]	0	[]	1	1
c10.2	['Avoidant/Restrictive Food Intake Disorder']	['Avoidant/Restrictive Food Intake Disorder']	1	['Avoidant/Restrictive Food Intake Disorder']	0	[]	0	[]	1	1
c10.3	['Anorexia Nervosa']	['Avoidant/Restrictive Food Intake Disorder']	0	[]	1	['Avoidant/Restrictive Food Intake Disorder']	1	['Anorexia Nervosa']	0	0
c10.4	['Major Depressive Disorder', 'Bulimia Nervosa']	['Major Depressive Disorder', 'Bulimia Nervosa']	2	['Major Depressive Disorder', 'Bulimia Nervosa']	0	[]	0	[]	1	1
c10.5	['Major Depressive Disorder', 'Binge-Eating Disorder']	['Major Depressive Disorder', 'Binge-Eating Disorder']	2	['Major Depressive Disorder', 'Binge-Eating Disorder']	0	[]	0	[]	1	1
c11.1	['Enuresis']	['Enuresis']	1	['Enuresis']	0	[]	0	[]	1	1
c12.1	['Insomnia Disorder']	['Insomnia Disorder']	1	['Insomnia Disorder']	0	[]	0	[]	1	1
c12.2	['Hypersomnolence Disorder', 'Social Anxiety Disorder']	['Hypersomnolence Disorder', 'Social Anxiety Disorder']	2	['Hypersomnolence Disorder', 'Social Anxiety Disorder']	0	[]	0	[]	1	1
c12.3	['Obstructive Sleep Apnea Hypopnea']	['Obstructive Sleep Apnea Hypopnea']	1	['Obstructive Sleep Apnea Hypopnea']	0	[]	0	[]	1	1
c12.4	['Restless Legs Syndrome', 'Major Depressive Disorder']	['Restless Legs Syndrome']	1	['Restless Legs Syndrome']	0	[]	1	['Major Depressive Disorder']	0.5	1
c13.1	['Female Sexual Interest/Arousal Disorder']	['Relationship Distress With Spouse or Intimate Partner', 'Female Sexual Interest/Arousal Disorder', 'Alcohol Use Disorder']	1	['Female Sexual Interest/Arousal Disorder']	2	['Relationship Distress With Spouse or Intimate Partner', 'Alcohol Use Disorder']	0	[]	1	0.333333
c13.2	['Major Depressive Disorder', 'Substance/Medication-Induced Sexual Dysfunction']	['Major Depressive Disorder', 'Substance/Medication-Induced Sexual Dysfunction']	2	['Major Depressive Disorder', 'Substance/Medication-Induced Sexual Dysfunction']	0	[]	0	[]	1	1
c14.1	['Gender Dysphoria']	['Gender Dysphoria']	1	['Gender Dysphoria']	0	[]	0	[]	1	1
c15.1	['Attention-Deficit/Hyperactivity Disorder', 'Conduct Disorder']	['Attention-Deficit/Hyperactivity Disorder', 'Conduct Disorder']	2	['Attention-Deficit/Hyperactivity Disorder', 'Conduct Disorder']	0	[]	0	[]	1	1
c15.2	['Intermittent Explosive Disorder']	['Intermittent Explosive Disorder']	1	['Intermittent Explosive Disorder']	0	[]	0	[]	1	1
c16.1	['Substance/Medication-Induced Depressive Disorder', 'Alcohol Use Disorder']	['Substance/Medication-Induced Depressive Disorder', 'Alcohol Use Disorder']	2	['Alcohol Use Disorder', 'Substance/Medication-Induced Depressive Disorder']	0	[]	0	[]	1	1
c16.2	['Alcohol Withdrawal', 'Alcohol Use Disorder']	['Alcohol Withdrawal', 'Alcohol Use Disorder']	2	['Alcohol Withdrawal', 'Alcohol Use Disorder']	0	[]	0	[]	1	1
c16.3	['Cocaine Use Disorder']	['cocaine use disorder']	0	[]	1	['cocaine use disorder']	1	['Cocaine Use Disorder']	0	0
c16.4	['Major Depressive Disorder', 'Opioid Use Disorder', 'Tobacco Use Disorder', 'Alcohol Use Disorder']	['Opioid Use Disorder', 'Alcohol Use Disorder']	2	['Opioid Use Disorder', 'Alcohol Use Disorder']	0	[]	2	['Major Depressive Disorder', 'Tobacco Use Disorder']	0.5	1
c16.5	['Opioid Withdrawal', 'Opioid Use Disorder', 'Alcohol Use Disorder']	['Opioid Withdrawal', 'Opioid Use Disorder']	2	['Opioid Withdrawal', 'Opioid Use Disorder']	0	[]	1	['Alcohol Use Disorder']	0.666667	1
c16.6	['Alcohol Use Disorder', 'Cannabis Use Disorder', 'Adjustment Disorders']	['Alcohol Use Disorder', 'Adjustment Disorders']	2	['Adjustment Disorders', 'Alcohol Use Disorder']	0	[]	1	['Cannabis Use Disorder']	0.666667	1
c16.7	['Gambling Disorder']	['Gambling Disorder']	1	['Gambling Disorder']	0	[]	0	[]	1	1
c17.1	['Unspecified Delirium']	['Delirium']	0	[]	1	['Delirium']	1	['Unspecified Delirium']	0	0
c17.2	['Delirium']	['Delirium']	1	['Delirium']	0	[]	0	[]	1	1
c17.3	['Major or Mild Neurocognitive Disorder']	['Major or Mild Neurocognitive Disorder', 'Major Depressive Disorder']	1	['Major or Mild Neurocognitive Disorder']	1	['Major Depressive Disorder']	0	[]	1	0.5
c17.4	['Major Depressive Disorder', 'Major or Mild Neurocognitive Disorder ']	['Major Depressive Disorder']	1	['Major Depressive Disorder']	0	[]	1	['Major or Mild Neurocognitive Disorder ']	0.5	1
c17.5	['Major or Mild Neurocognitive Disorder', 'Rapid Eye Movement Sleep Behavior Disorder']	['Major or Mild Neurocognitive Disorder', 'Rapid Eye Movement Sleep Behavior Disorder']	2	['Major or Mild Neurocognitive Disorder', 'Rapid Eye Movement Sleep Behavior Disorder']	0	[]	0	[]	1	1
c17.6.1	['Unspecified Schizophrenia Spectrum and Other Psychotic Disorder']	['Major or Mild Neurocognitive Disorder']	0	[]	1	['Major or Mild Neurocognitive Disorder']	1	['Unspecified Schizophrenia Spectrum and Other Psychotic Disorder']	0	0
c17.6.2	["Psychotic Disorder Due to Huntington's Disease", 'Major or Mild Neurocognitive Disorder']	['Major or Mild Neurocognitive Disorder']	1	['Major or Mild Neurocognitive Disorder']	0	[]	1	["Psychotic Disorder Due to Huntington's Disease"]	0.5	1
c17.7	['Major or Mild Neurocognitive Disorder', 'Alcohol Use Disorder']	['Major or Mild Neurocognitive Disorder', 'Alcohol Use Disorder']	2	['Major or Mild Neurocognitive Disorder', 'Alcohol Use Disorder']	0	[]	0	[]	1	1
c18.1	['Obsessive-Compulsive Personality Disorder', 'Paranoid Personality Disorder']	['Obsessive-Compulsive Personality Disorder', 'Paranoid Personality Disorder']	2	['Obsessive-Compulsive Personality Disorder', 'Paranoid Personality Disorder']	0	[]	0	[]	1	1
c18.2	['Schizoid Personality Disorder']	['Schizoid Personality Disorder']	1	['Schizoid Personality Disorder']	0	[]	0	[]	1	1
c18.3	['Schizotypal Personality Disorder', 'Paranoid Personality Disorder']	['Schizotypal Personality Disorder']	1	['Schizotypal Personality Disorder']	0	[]	1	['Paranoid Personality Disorder']	0.5	1
c18.4	['Antisocial Personality Disorder']	['Malingering', 'Narcissistic Personality Disorder', 'Antisocial Personality Disorder']	1	['Antisocial Personality Disorder']	2	['Malingering', 'Narcissistic Personality Disorder']	0	[]	1	0.333333
c18.5	['Borderline Personality Disorder']	['Major Depressive Disorder', 'Borderline Personality Disorder']	1	['Borderline Personality Disorder']	1	['Major Depressive Disorder']	0	[]	1	0.5
c18.6	['Histrionic Personality Disorder']	['Histrionic Personality Disorder']	1	['Histrionic Personality Disorder']	0	[]	0	[]	1	1
c18.7	['Narcissistic Personality Disorder']	['Narcissistic Personality Disorder', 'Persistent Depressive Disorder']	1	['Narcissistic Personality Disorder']	1	['Persistent Depressive Disorder']	0	[]	1	0.5
c18.8	['Social Anxiety Disorder', 'Avoidant Personality Disorder']	['Social Anxiety Disorder', 'Avoidant Personality Disorder']	2	['Social Anxiety Disorder', 'Avoidant Personality Disorder']	0	[]	0	[]	1	1
c18.9	['Dependent Personality Disorder', 'Sedative, Hypnotic, or Anxiolytic Use Disorder']	['Dependent Personality Disorder', 'Sedative, Hypnotic, or Anxiolytic Use Disorder', 'Adjustment Disorders']	2	['Dependent Personality Disorder', 'Sedative, Hypnotic, or Anxiolytic Use Disorder']	1	['Adjustment Disorders']	0	[]	1	0.666667
c18.10	['Obsessive-Compulsive Personality Disorder']	['Relationship Distress With Spouse or Intimate Partner', 'Obsessive-Compulsive Personality Disorder']	1	['Obsessive-Compulsive Personality Disorder']	1	['Relationship Distress With Spouse or Intimate Partner']	0	[]	1	0.5
c19.1	['Sexual Sadism Disorder', 'Generalized Anxiety Disorder', 'Alcohol Use Disorder']	['Sexual Sadism Disorder', 'Alcohol Use Disorder']	2	['Sexual Sadism Disorder', 'Alcohol Use Disorder']	0	[]	1	['Generalized Anxiety Disorder']	0.666667	1
c19.2	['Fetishistic Disorder']	['Transvestic Disorder']	0	[]	1	['Transvestic Disorder']	1	['Fetishistic Disorder']	0	0
c19.3	['Cocaine Use Disorder', 'Unspecified Schizophrenia Spectrum and Other Psychotic Disorder', 'Pedophilic Disorder', 'Antisocial Personality Disorder', 'Alcohol Use Disorder']	['Schizophrenia', 'Pedophilic Disorder', 'Antisocial Personality Disorder', 'cocaine use disorder', 'Alcohol Use Disorder']	3	['Antisocial Personality Disorder', 'Pedophilic Disorder', 'Alcohol Use Disorder']	2	['Schizophrenia', 'cocaine use disorder']	2	['Cocaine Use Disorder', 'Unspecified Schizophrenia Spectrum and Other Psychotic Disorder']	0.6	0.6
c19.4	['Tobacco Use Disorder']	['Tobacco Use Disorder']	1	['Tobacco Use Disorder']	0	[]	0	[]	1	1

### Sheet: basic-gpt-41
case_number	answers_dx	model_dx	dx_TP	dx_TP_list	dx_FP	dx_FP_list	dx_FN	dx_FN_list	dx_recall	dx_precision
c1.1	['Intellectual Developmental Disorder (Intellectual Disability)', 'Autism Spectrum Disorder']	['Intellectual Developmental Disorder (Intellectual Disability)', 'Autism Spectrum Disorder']	2	['Intellectual Developmental Disorder (Intellectual Disability)', 'Autism Spectrum Disorder']	0	[]	0	[]	1	1
c1.2	['Autism Spectrum Disorder']	['Major Depressive Disorder', 'Social Anxiety Disorder', 'Autism Spectrum Disorder']	1	['Autism Spectrum Disorder']	2	['Major Depressive Disorder', 'Social Anxiety Disorder']	0	[]	1	0.333333
c1.3	['Attention-Deficit/Hyperactivity Disorder', 'Panic Disorder', 'Specific Learning Disorder', 'Major Depressive Disorder']	['Panic Disorder', 'Social Anxiety Disorder', 'Specific Learning Disorder', 'Major Depressive Disorder', 'Attention-Deficit/Hyperactivity Disorder']	4	['Attention-Deficit/Hyperactivity Disorder', 'Specific Learning Disorder', 'Panic Disorder', 'Major Depressive Disorder']	1	['Social Anxiety Disorder']	0	[]	1	0.8
c1.4	['Specific Learning Disorder', 'Generalized Anxiety Disorder']	['Specific Learning Disorder', 'Social Anxiety Disorder', 'Generalized Anxiety Disorder']	2	['Specific Learning Disorder', 'Generalized Anxiety Disorder']	1	['Social Anxiety Disorder']	0	[]	1	0.666667
c1.5	['Provisional Tic Disorder', 'Separation Anxiety Disorder']	["Tourette's Disorder", 'Separation Anxiety Disorder', 'Obsessive-Compulsive Disorder']	1	['Separation Anxiety Disorder']	2	["Tourette's Disorder", 'Obsessive-Compulsive Disorder']	1	['Provisional Tic Disorder']	0.5	0.333333
c2.1	['Schizophrenia']	['Schizophrenia']	1	['Schizophrenia']	0	[]	0	[]	1	1
c2.2	['Schizophrenia']	['Schizophrenia']	1	['Schizophrenia']	0	[]	0	[]	1	1
c2.3	['Schizophreniform Disorder']	['Schizophreniform Disorder', 'Alcohol Use Disorder']	1	['Schizophreniform Disorder']	1	['Alcohol Use Disorder']	0	[]	1	0.5
c2.4	['Delusional Disorder']	['Delusional Disorder']	1	['Delusional Disorder']	0	[]	0	[]	1	1
c2.5	['Schizoaffective Disorder', 'Cannabis Use Disorder', 'Alcohol Use Disorder']	['Panic Disorder', 'Cannabis Use Disorder', 'Schizoaffective Disorder', 'Major Depressive Disorder', 'Alcohol Use Disorder']	3	['Schizoaffective Disorder', 'Alcohol Use Disorder', 'Cannabis Use Disorder']	2	['Panic Disorder', 'Major Depressive Disorder']	0	[]	1	0.6
c2.6	['Substance/Medication-induced psychotic disorder', 'Bipolar I Disorder', 'Cannabis Use Disorder']	['Substance/Medication-induced psychotic disorder', 'Bipolar I Disorder', 'Cannabis Use Disorder']	3	['Substance/Medication-induced psychotic disorder', 'Bipolar I Disorder', 'Cannabis Use Disorder']	0	[]	0	[]	1	1
c2.7	['Brief Psychotic Disorder']	['Delusional Disorder']	0	[]	1	['Delusional Disorder']	1	['Brief Psychotic Disorder']	0	0
c3.1	['Bipolar I Disorder']	['Schizoaffective Disorder']	0	[]	1	['Schizoaffective Disorder']	1	['Bipolar I Disorder']	0	0
c3.2	['Bipolar I Disorder']	['Sedative, Hypnotic, or Anxiolytic Use Disorder', 'Bipolar I Disorder', 'Alcohol Use Disorder']	1	['Bipolar I Disorder']	2	['Sedative, Hypnotic, or Anxiolytic Use Disorder', 'Alcohol Use Disorder']	0	[]	1	0.333333
c3.3	['Unspecified Anxiety Disorder', 'Bipolar II Disorder']	['Panic Disorder', 'Depersonalization/Derealization Disorder', 'Nonsuicidal Self-Injury', 'Major Depressive Disorder', 'Bipolar II Disorder']	1	['Bipolar II Disorder']	4	['Nonsuicidal Self-Injury', 'Panic Disorder', 'Depersonalization/Derealization Disorder', 'Major Depressive Disorder']	1	['Unspecified Anxiety Disorder']	0.5	0.2
c3.4	['Bipolar II Disorder']	['Bipolar II Disorder']	1	['Bipolar II Disorder']	0	[]	0	[]	1	1
c3.5	['Cyclothymic Disorder']	['Attention-Deficit/Hyperactivity Disorder', 'Bipolar II Disorder']	0	[]	2	['Attention-Deficit/Hyperactivity Disorder', 'Bipolar II Disorder']	1	['Cyclothymic Disorder']	0	0
c3.6	['Bipolar and related disorder due to HIV infection']	['Stimulant Use Disorder', 'Major or Mild Neurocognitive Disorder', 'Major Depressive Disorder', 'Bipolar I Disorder']	0	[]	4	['Stimulant Use Disorder', 'Major or Mild Neurocognitive Disorder', 'Major Depressive Disorder', 'Bipolar I Disorder']	1	['Bipolar and related disorder due to HIV infection']	0	0
c3.7	['Substance/Medication-induced bipolar and related disorder']	['Unspecified Bipolar and Related Disorder', 'Unspecified Catatonia']	0	[]	2	['Unspecified Catatonia', 'Unspecified Bipolar and Related Disorder']	1	['Substance/Medication-induced bipolar and related disorder']	0	0
c3.8	['Bipolar I Disorder']	['Unspecified Schizophrenia Spectrum and Other Psychotic Disorders', 'Bipolar I Disorder']	1	['Bipolar I Disorder']	1	['Unspecified Schizophrenia Spectrum and Other Psychotic Disorders']	0	[]	1	0.5
c3.9	['Unspecified Bipolar and Related Disorder']	['Alcohol Use Disorder', 'Bipolar II Disorder']	0	[]	2	['Bipolar II Disorder', 'Alcohol Use Disorder']	1	['Unspecified Bipolar and Related Disorder']	0	0
c4.1	['Attention-Deficit/Hyperactivity Disorder', 'Disruptive Mood Dysregulation Disorder']	['Attention-Deficit/Hyperactivity Disorder', 'Disruptive Mood Dysregulation Disorder']	2	['Attention-Deficit/Hyperactivity Disorder', 'Disruptive Mood Dysregulation Disorder']	0	[]	0	[]	1	1
c4.2	['Major Depressive Disorder']	['Major Depressive Disorder']	1	['Major Depressive Disorder']	0	[]	0	[]	1	1
c4.3	['Major Depressive Disorder']	['Major Depressive Disorder', 'Alcohol Use Disorder']	1	['Major Depressive Disorder']	1	['Alcohol Use Disorder']	0	[]	1	0.5
c4.4	['Major Depressive Disorder']	['Major Depressive Disorder']	1	['Major Depressive Disorder']	0	[]	0	[]	1	1
c4.5	['Major Depressive Disorder']	['Major Depressive Disorder']	1	['Major Depressive Disorder']	0	[]	0	[]	1	1
c4.6	['Persistent Depressive Disorder']	['Social Anxiety Disorder', 'Persistent Depressive Disorder']	1	['Persistent Depressive Disorder']	1	['Social Anxiety Disorder']	0	[]	1	0.5
c4.7	['Premenstrual Dysphoric Disorder']	['Nonsuicidal Self-Injury', 'Premenstrual Dysphoric Disorder']	1	['Premenstrual Dysphoric Disorder']	1	['Nonsuicidal Self-Injury']	0	[]	1	0.5
c4.8	['Cocaine Use Disorder', 'Substance/Medication-Induced Depressive Disorder']	['Major Depressive Disorder', 'Cocaine Use Disorder', 'Alcohol Use Disorder']	1	['Cocaine Use Disorder']	2	['Major Depressive Disorder', 'Alcohol Use Disorder']	1	['Substance/Medication-Induced Depressive Disorder']	0.5	0.333333
c4.9	["Depressive Disorder Due to Parkinson's Disease", 'Rapid Eye Movement Sleep Behavior Disorder']	["parkinson's disease", 'Major or Mild Neurocognitive Disorder', 'Major Depressive Disorder', 'Rapid Eye Movement Sleep Behavior Disorder']	1	['Rapid Eye Movement Sleep Behavior Disorder']	3	["parkinson's disease", 'Major or Mild Neurocognitive Disorder', 'Major Depressive Disorder']	1	["Depressive Disorder Due to Parkinson's Disease"]	0.5	0.25
c4.10	['Major Depressive Disorder']	['Major Depressive Disorder', 'Borderline Personality Disorder']	1	['Major Depressive Disorder']	1	['Borderline Personality Disorder']	0	[]	1	0.5
c4.11	['Other Specified Depressive Disorder']	['Persistent Depressive Disorder', 'Unspecified Depressive Disorder']	0	[]	2	['Persistent Depressive Disorder', 'Unspecified Depressive Disorder']	1	['Other Specified Depressive Disorder']	0	0
c4.12	[None, 'Other Specified Depressive Disorder']	['Major Depressive Disorder', 'Somatic Symptom Disorder']	0	[]	2	['Major Depressive Disorder', 'Somatic Symptom Disorder']	2	[None, 'Other Specified Depressive Disorder']	0	0
c5.1	['Separation Anxiety Disorder']	['Illness Anxiety Disorder', 'Separation Anxiety Disorder', 'Panic Disorder']	1	['Separation Anxiety Disorder']	2	['Illness Anxiety Disorder', 'Panic Disorder']	0	[]	1	0.333333
c5.2	['Panic Disorder']	['Illness Anxiety Disorder', 'Panic Disorder']	1	['Panic Disorder']	1	['Illness Anxiety Disorder']	0	[]	1	0.5
c5.3	['Agoraphobia', 'Posttraumatic Stress Disorder', 'Social Anxiety Disorder']	['Posttraumatic Stress Disorder', 'Agoraphobia', 'Nonsuicidal Self-Injury', 'Social Anxiety Disorder', 'Major Depressive Disorder']	3	['Agoraphobia', 'Posttraumatic Stress Disorder', 'Social Anxiety Disorder']	2	['Nonsuicidal Self-Injury', 'Major Depressive Disorder']	0	[]	1	0.6
c5.4	['Specific Phobia']	['Alcohol Use Disorder', 'Specific Phobia']	1	['Specific Phobia']	1	['Alcohol Use Disorder']	0	[]	1	0.5
c5.5	['Generalized Anxiety Disorder']	['Agoraphobia', 'Separation Anxiety Disorder', 'Generalized Anxiety Disorder']	1	['Generalized Anxiety Disorder']	2	['Agoraphobia', 'Separation Anxiety Disorder']	0	[]	1	0.333333
c5.6	['Substance/Medication-Induced Anxiety Disorder', 'Alcohol Use Disorder']	['Adjustment Disorders', 'Alcohol Use Disorder']	1	['Alcohol Use Disorder']	1	['Adjustment Disorders']	1	['Substance/Medication-Induced Anxiety Disorder']	0.5	0.5
c6.1	['Obsessive-Compulsive Disorder', 'Major Depressive Disorder']	['Obsessive-Compulsive Disorder', 'Major Depressive Disorder']	2	['Obsessive-Compulsive Disorder', 'Major Depressive Disorder']	0	[]	0	[]	1	1
c6.2	['Obsessive-Compulsive Disorder']	['Unspecified Tic Disorder', 'Obsessive-Compulsive Disorder']	1	['Obsessive-Compulsive Disorder']	1	['Unspecified Tic Disorder']	0	[]	1	0.5
c6.3	['Body Dysmorphic Disorder']	['Body Dysmorphic Disorder', 'Other (or Unknown) Substance Use Disorder', 'Major Depressive Disorder']	1	['Body Dysmorphic Disorder']	2	['Major Depressive Disorder', 'Other (or Unknown) Substance Use Disorder']	0	[]	1	0.333333
c6.4	['Hoarding Disorder', 'Unspecified Depressive Disorder']	['Hoarding Disorder', 'Generalized Anxiety Disorder', 'Major Depressive Disorder']	1	['Hoarding Disorder']	2	['Major Depressive Disorder', 'Generalized Anxiety Disorder']	1	['Unspecified Depressive Disorder']	0.5	0.333333
c6.5	['Excoriation (Skin-Picking) Disorder', 'Trichotillomania (Hair-Pulling Disorder)']	['Excoriation (Skin-Picking) Disorder', 'Trichotillomania (Hair-Pulling Disorder)']	2	['Excoriation (Skin-Picking) Disorder', 'Trichotillomania (Hair-Pulling Disorder)']	0	[]	0	[]	1	1
c7.1	['Disinhibited Social Engagement Disorder']	['Disinhibited Social Engagement Disorder', 'Language Disorder']	1	['Disinhibited Social Engagement Disorder']	1	['Language Disorder']	0	[]	1	0.5
c7.2.1	[]	['Acute Stress Disorder']	0	[]	1	['Acute Stress Disorder']	0	[]	0	0
c7.2.2	['Acute Stress Disorder']	['Acute Stress Disorder']	1	['Acute Stress Disorder']	0	[]	0	[]	1	1
c7.3	['Acute Stress Disorder']	['Posttraumatic Stress Disorder']	0	[]	1	['Posttraumatic Stress Disorder']	1	['Acute Stress Disorder']	0	0
c7.4	['Posttraumatic Stress Disorder']	['Posttraumatic Stress Disorder']	1	['Posttraumatic Stress Disorder']	0	[]	0	[]	1	1
c7.5	['Adjustment Disorders']	['Adjustment Disorders']	1	['Adjustment Disorders']	0	[]	0	[]	1	1
c7.6	['Adjustment Disorders']	['Adjustment Disorders']	1	['Adjustment Disorders']	0	[]	0	[]	1	1
c7.7	['Suicidal Behavior', 'Adjustment Disorders']	['Suicidal Behavior']	1	['Suicidal Behavior']	0	[]	1	['Adjustment Disorders']	0.5	1
c7.8	['Prolonged Grief Disorder', 'Major Depressive Disorder']	['Prolonged Grief Disorder', 'Major Depressive Disorder', 'Posttraumatic Stress Disorder']	2	['Prolonged Grief Disorder', 'Major Depressive Disorder']	1	['Posttraumatic Stress Disorder']	0	[]	1	0.666667
c8.1	['Major Depressive Disorder', 'Dissociative Amnesia', 'Posttraumatic Stress Disorder']	['Major Depressive Disorder', 'Posttraumatic Stress Disorder', 'Borderline Personality Disorder']	2	['Major Depressive Disorder', 'Posttraumatic Stress Disorder']	1	['Borderline Personality Disorder']	1	['Dissociative Amnesia']	0.666667	0.666667
c8.2	['Depersonalization/Derealization Disorder']	['Major Depressive Disorder', 'Depersonalization/Derealization Disorder']	1	['Depersonalization/Derealization Disorder']	1	['Major Depressive Disorder']	0	[]	1	0.5
c8.3	['Other Specified Dissociative Disorder']	['Dissociative Amnesia', 'Unspecified Dissociative Disorder']	0	[]	2	['Dissociative Amnesia', 'Unspecified Dissociative Disorder']	1	['Other Specified Dissociative Disorder']	0	0
c9.1	['Major Depressive Disorder', 'Somatic Symptom Disorder', 'Cannabis Use Disorder']	['Major Depressive Disorder', 'Somatic Symptom Disorder', 'Cannabis Use Disorder']	3	['Major Depressive Disorder', 'Somatic Symptom Disorder', 'Cannabis Use Disorder']	0	[]	0	[]	1	1
c9.2	['Somatic Symptom Disorder']	['Major Depressive Disorder', 'Somatic Symptom Disorder']	1	['Somatic Symptom Disorder']	1	['Major Depressive Disorder']	0	[]	1	0.5
c9.3	['Illness Anxiety Disorder', 'Panic Disorder']	['Panic Disorder', 'Somatic Symptom Disorder']	1	['Panic Disorder']	1	['Somatic Symptom Disorder']	1	['Illness Anxiety Disorder']	0.5	0.5
c9.4	['Functional Neurological Symptom Disorder (Conversion Disorder)']	['Functional Neurological Symptom Disorder (Conversion Disorder)']	1	['Functional Neurological Symptom Disorder (Conversion Disorder)']	0	[]	0	[]	1	1
c9.5	['Factitious Disorder']	['Factitious Disorder']	1	['Factitious Disorder']	0	[]	0	[]	1	1
c9.6	['Psychological Factors Affecting Other Medical Conditions']	['Panic Disorder', 'Generalized Anxiety Disorder']	0	[]	2	['Panic Disorder', 'Generalized Anxiety Disorder']	1	['Psychological Factors Affecting Other Medical Conditions']	0	0
c10.1	['Pica', 'Intellectual Developmental Disorder (Intellectual Disability)']	['Pica', 'Intellectual Developmental Disorder (Intellectual Disability)', 'Adjustment Disorders']	2	['Pica', 'Intellectual Developmental Disorder (Intellectual Disability)']	1	['Adjustment Disorders']	0	[]	1	0.666667
c10.2	['Avoidant/Restrictive Food Intake Disorder']	['Avoidant/Restrictive Food Intake Disorder', 'Social Anxiety Disorder', 'Generalized Anxiety Disorder']	1	['Avoidant/Restrictive Food Intake Disorder']	2	['Social Anxiety Disorder', 'Generalized Anxiety Disorder']	0	[]	1	0.333333
c10.3	['Anorexia Nervosa']	['Avoidant/Restrictive Food Intake Disorder']	0	[]	1	['Avoidant/Restrictive Food Intake Disorder']	1	['Anorexia Nervosa']	0	0
c10.4	['Major Depressive Disorder', 'Bulimia Nervosa']	['Major Depressive Disorder', 'Bulimia Nervosa']	2	['Major Depressive Disorder', 'Bulimia Nervosa']	0	[]	0	[]	1	1
c10.5	['Major Depressive Disorder', 'Binge-Eating Disorder']	['Major Depressive Disorder', 'Binge-Eating Disorder']	2	['Major Depressive Disorder', 'Binge-Eating Disorder']	0	[]	0	[]	1	1
c11.1	['Enuresis']	['Separation Anxiety Disorder', 'Enuresis']	1	['Enuresis']	1	['Separation Anxiety Disorder']	0	[]	1	0.5
c12.1	['Insomnia Disorder']	['Insomnia Disorder']	1	['Insomnia Disorder']	0	[]	0	[]	1	1
c12.2	['Hypersomnolence Disorder', 'Social Anxiety Disorder']	['Hypersomnolence Disorder', 'Social Anxiety Disorder']	2	['Hypersomnolence Disorder', 'Social Anxiety Disorder']	0	[]	0	[]	1	1
c12.3	['Obstructive Sleep Apnea Hypopnea']	['Major Depressive Disorder', 'Obstructive Sleep Apnea Hypopnea']	1	['Obstructive Sleep Apnea Hypopnea']	1	['Major Depressive Disorder']	0	[]	1	0.5
c12.4	['Restless Legs Syndrome', 'Major Depressive Disorder']	['Restless Legs Syndrome', 'Major Depressive Disorder', 'Somatic Symptom Disorder']	2	['Restless Legs Syndrome', 'Major Depressive Disorder']	1	['Somatic Symptom Disorder']	0	[]	1	0.666667
c13.1	['Female Sexual Interest/Arousal Disorder']	['Female Sexual Interest/Arousal Disorder', 'Alcohol Use Disorder']	1	['Female Sexual Interest/Arousal Disorder']	1	['Alcohol Use Disorder']	0	[]	1	0.5
c13.2	['Major Depressive Disorder', 'Substance/Medication-Induced Sexual Dysfunction']	['Erectile Disorder', 'Major Depressive Disorder', 'Delayed Ejaculation']	1	['Major Depressive Disorder']	2	['Erectile Disorder', 'Delayed Ejaculation']	1	['Substance/Medication-Induced Sexual Dysfunction']	0.5	0.333333
c14.1	['Gender Dysphoria']	['Major Depressive Disorder', 'Gender Dysphoria']	1	['Gender Dysphoria']	1	['Major Depressive Disorder']	0	[]	1	0.5
c15.1	['Attention-Deficit/Hyperactivity Disorder', 'Conduct Disorder']	['Attention-Deficit/Hyperactivity Disorder', 'Conduct Disorder']	2	['Attention-Deficit/Hyperactivity Disorder', 'Conduct Disorder']	0	[]	0	[]	1	1
c15.2	['Intermittent Explosive Disorder']	['Intermittent Explosive Disorder']	1	['Intermittent Explosive Disorder']	0	[]	0	[]	1	1
c16.1	['Substance/Medication-Induced Depressive Disorder', 'Alcohol Use Disorder']	['Major Depressive Disorder', 'Alcohol Use Disorder']	1	['Alcohol Use Disorder']	1	['Major Depressive Disorder']	1	['Substance/Medication-Induced Depressive Disorder']	0.5	0.5
c16.2	['Alcohol Withdrawal', 'Alcohol Use Disorder']	['Alcohol Withdrawal', 'Alcohol Use Disorder']	2	['Alcohol Withdrawal', 'Alcohol Use Disorder']	0	[]	0	[]	1	1
c16.3	['Cocaine Use Disorder']	['Stimulant Use Disorder', 'Cocaine Use Disorder', 'Alcohol Use Disorder']	1	['Cocaine Use Disorder']	2	['Stimulant Use Disorder', 'Alcohol Use Disorder']	0	[]	1	0.333333
c16.4	['Major Depressive Disorder', 'Opioid Use Disorder', 'Tobacco Use Disorder', 'Alcohol Use Disorder']	['Opioid Use Disorder', 'Tobacco Use Disorder', 'Alcohol Use Disorder', 'Major Depressive Disorder']	4	['Major Depressive Disorder', 'Opioid Use Disorder', 'Tobacco Use Disorder', 'Alcohol Use Disorder']	0	[]	0	[]	1	1
c16.5	['Opioid Withdrawal', 'Opioid Use Disorder', 'Alcohol Use Disorder']	['Stimulant Use Disorder', 'Opioid Use Disorder', 'Sedative, Hypnotic, or Anxiolytic Use Disorder', 'Alcohol Use Disorder']	2	['Opioid Use Disorder', 'Alcohol Use Disorder']	2	['Stimulant Use Disorder', 'Sedative, Hypnotic, or Anxiolytic Use Disorder']	1	['Opioid Withdrawal']	0.666667	0.5
c16.6	['Alcohol Use Disorder', 'Cannabis Use Disorder', 'Adjustment Disorders']	['Posttraumatic Stress Disorder', 'Cannabis Use Disorder', 'Alcohol Use Disorder']	2	['Cannabis Use Disorder', 'Alcohol Use Disorder']	1	['Posttraumatic Stress Disorder']	1	['Adjustment Disorders']	0.666667	0.666667
c16.7	['Gambling Disorder']	['Gambling Disorder']	1	['Gambling Disorder']	0	[]	0	[]	1	1
c17.1	['Unspecified Delirium']	['Major Depressive Disorder', 'Delirium']	0	[]	2	['Major Depressive Disorder', 'Delirium']	1	['Unspecified Delirium']	0	0
c17.2	['Delirium']	['Substance/Medication-Induced Psychotic Disorder', 'Delirium']	1	['Delirium']	1	['Substance/Medication-Induced Psychotic Disorder']	0	[]	1	0.5
c17.3	['Major or Mild Neurocognitive Disorder']	['Major or Mild Neurocognitive Disorder', 'Persistent Depressive Disorder']	1	['Major or Mild Neurocognitive Disorder']	1	['Persistent Depressive Disorder']	0	[]	1	0.5
c17.4	['Major Depressive Disorder', 'Major or Mild Neurocognitive Disorder ']	['Major or Mild Neurocognitive Disorder', 'Major Depressive Disorder']	1	['Major Depressive Disorder']	1	['Major or Mild Neurocognitive Disorder']	1	['Major or Mild Neurocognitive Disorder ']	0.5	0.5
c17.5	['Major or Mild Neurocognitive Disorder', 'Rapid Eye Movement Sleep Behavior Disorder']	["parkinson's disease", 'Major or Mild Neurocognitive Disorder', 'Rapid Eye Movement Sleep Behavior Disorder']	2	['Major or Mild Neurocognitive Disorder', 'Rapid Eye Movement Sleep Behavior Disorder']	1	["parkinson's disease"]	0	[]	1	0.666667
c17.6.1	['Unspecified Schizophrenia Spectrum and Other Psychotic Disorder']	['Major or Mild Neurocognitive Disorder', 'Psychotic Disorder Due to Another Medical Condition']	0	[]	2	['Major or Mild Neurocognitive Disorder', 'Psychotic Disorder Due to Another Medical Condition']	1	['Unspecified Schizophrenia Spectrum and Other Psychotic Disorder']	0	0
c17.6.2	["Psychotic Disorder Due to Huntington's Disease", 'Major or Mild Neurocognitive Disorder']	['Major or Mild Neurocognitive Disorder', 'Psychotic Disorder Due to Another Medical Condition']	1	['Major or Mild Neurocognitive Disorder']	1	['Psychotic Disorder Due to Another Medical Condition']	1	["Psychotic Disorder Due to Huntington's Disease"]	0.5	0.5
c17.7	['Major or Mild Neurocognitive Disorder', 'Alcohol Use Disorder']	['Personality Change Due to Another Medical Condition', 'Other (or Unknown) Substance Use Disorder']	0	[]	2	['Personality Change Due to Another Medical Condition', 'Other (or Unknown) Substance Use Disorder']	2	['Major or Mild Neurocognitive Disorder', 'Alcohol Use Disorder']	0	0
c18.1	['Obsessive-Compulsive Personality Disorder', 'Paranoid Personality Disorder']	['Obsessive-Compulsive Personality Disorder', 'Paranoid Personality Disorder']	2	['Obsessive-Compulsive Personality Disorder', 'Paranoid Personality Disorder']	0	[]	0	[]	1	1
c18.2	['Schizoid Personality Disorder']	['Hoarding Disorder', 'Schizoid Personality Disorder']	1	['Schizoid Personality Disorder']	1	['Hoarding Disorder']	0	[]	1	0.5
c18.3	['Schizotypal Personality Disorder', 'Paranoid Personality Disorder']	['Schizotypal Personality Disorder']	1	['Schizotypal Personality Disorder']	0	[]	1	['Paranoid Personality Disorder']	0.5	1
c18.4	['Antisocial Personality Disorder']	['Antisocial Personality Disorder']	1	['Antisocial Personality Disorder']	0	[]	0	[]	1	1
c18.5	['Borderline Personality Disorder']	['Major Depressive Disorder', 'Borderline Personality Disorder']	1	['Borderline Personality Disorder']	1	['Major Depressive Disorder']	0	[]	1	0.5
c18.6	['Histrionic Personality Disorder']	['Borderline Personality Disorder']	0	[]	1	['Borderline Personality Disorder']	1	['Histrionic Personality Disorder']	0	0
c18.7	['Narcissistic Personality Disorder']	['Narcissistic Personality Disorder', 'Persistent Depressive Disorder']	1	['Narcissistic Personality Disorder']	1	['Persistent Depressive Disorder']	0	[]	1	0.5
c18.8	['Social Anxiety Disorder', 'Avoidant Personality Disorder']	['Generalized Anxiety Disorder', 'Social Anxiety Disorder', 'Persistent Depressive Disorder']	1	['Social Anxiety Disorder']	2	['Persistent Depressive Disorder', 'Generalized Anxiety Disorder']	1	['Avoidant Personality Disorder']	0.5	0.333333
c18.9	['Dependent Personality Disorder', 'Sedative, Hypnotic, or Anxiolytic Use Disorder']	['Sedative, Hypnotic, or Anxiolytic Use Disorder', 'Dependent Personality Disorder']	2	['Dependent Personality Disorder', 'Sedative, Hypnotic, or Anxiolytic Use Disorder']	0	[]	0	[]	1	1
c18.10	['Obsessive-Compulsive Personality Disorder']	['Obsessive-Compulsive Personality Disorder']	1	['Obsessive-Compulsive Personality Disorder']	0	[]	0	[]	1	1
c19.1	['Sexual Sadism Disorder', 'Generalized Anxiety Disorder', 'Alcohol Use Disorder']	['Other Specified Paraphilic Disorder', 'Generalized Anxiety Disorder', 'Alcohol Use Disorder']	2	['Generalized Anxiety Disorder', 'Alcohol Use Disorder']	1	['Other Specified Paraphilic Disorder']	1	['Sexual Sadism Disorder']	0.666667	0.666667
c19.2	['Fetishistic Disorder']	['Transvestic Disorder']	0	[]	1	['Transvestic Disorder']	1	['Fetishistic Disorder']	0	0
c19.3	['Cocaine Use Disorder', 'Unspecified Schizophrenia Spectrum and Other Psychotic Disorder', 'Pedophilic Disorder', 'Antisocial Personality Disorder', 'Alcohol Use Disorder']	['Cocaine Use Disorder', 'Schizophrenia', 'Pedophilic Disorder', 'Antisocial Personality Disorder', 'Alcohol Use Disorder']	4	['Cocaine Use Disorder', 'Antisocial Personality Disorder', 'Pedophilic Disorder', 'Alcohol Use Disorder']	1	['Schizophrenia']	1	['Unspecified Schizophrenia Spectrum and Other Psychotic Disorder']	0.8	0.8
c19.4	['Tobacco Use Disorder']	['Cocaine Use Disorder', 'Sexual Sadism Disorder', 'Tobacco Use Disorder', 'Fetishistic Disorder', 'Sexual Masochism Disorder']	1	['Tobacco Use Disorder']	4	['Fetishistic Disorder', 'Cocaine Use Disorder', 'Sexual Sadism Disorder', 'Sexual Masochism Disorder']	0	[]	1	0.2

### Sheet: sv-gpt-41
case_number	answers_dx	model_dx	dx_TP	dx_TP_list	dx_FP	dx_FP_list	dx_FN	dx_FN_list	dx_recall	dx_precision
c1.1	['Intellectual Developmental Disorder (Intellectual Disability)', 'Autism Spectrum Disorder']	['Intellectual Developmental Disorder (Intellectual Disability)', 'Autism Spectrum Disorder']	2	['Intellectual Developmental Disorder (Intellectual Disability)', 'Autism Spectrum Disorder']	0	[]	0	[]	1	1
c1.2	['Autism Spectrum Disorder']	['Major Depressive Disorder', 'Autism Spectrum Disorder']	1	['Autism Spectrum Disorder']	1	['Major Depressive Disorder']	0	[]	1	0.5
c1.3	['Attention-Deficit/Hyperactivity Disorder', 'Panic Disorder', 'Specific Learning Disorder', 'Major Depressive Disorder']	['Panic Disorder', 'Social Anxiety Disorder', 'Specific Learning Disorder', 'Major Depressive Disorder', 'Attention-Deficit/Hyperactivity Disorder']	4	['Attention-Deficit/Hyperactivity Disorder', 'Specific Learning Disorder', 'Panic Disorder', 'Major Depressive Disorder']	1	['Social Anxiety Disorder']	0	[]	1	0.8
c1.4	['Specific Learning Disorder', 'Generalized Anxiety Disorder']	['Specific Learning Disorder', 'Social Anxiety Disorder', 'Generalized Anxiety Disorder']	2	['Specific Learning Disorder', 'Generalized Anxiety Disorder']	1	['Social Anxiety Disorder']	0	[]	1	0.666667
c1.5	['Provisional Tic Disorder', 'Separation Anxiety Disorder']	["Tourette's Disorder", 'Separation Anxiety Disorder', 'Obsessive-Compulsive Disorder']	1	['Separation Anxiety Disorder']	2	["Tourette's Disorder", 'Obsessive-Compulsive Disorder']	1	['Provisional Tic Disorder']	0.5	0.333333
c2.1	['Schizophrenia']	['Schizophrenia']	1	['Schizophrenia']	0	[]	0	[]	1	1
c2.2	['Schizophrenia']	['Schizophrenia']	1	['Schizophrenia']	0	[]	0	[]	1	1
c2.3	['Schizophreniform Disorder']	['Schizophreniform Disorder', 'Alcohol Use Disorder']	1	['Schizophreniform Disorder']	1	['Alcohol Use Disorder']	0	[]	1	0.5
c2.4	['Delusional Disorder']	['Delusional Disorder']	1	['Delusional Disorder']	0	[]	0	[]	1	1
c2.5	['Schizoaffective Disorder', 'Cannabis Use Disorder', 'Alcohol Use Disorder']	['Schizoaffective Disorder', 'Panic Disorder', 'Cannabis Use Disorder', 'Alcohol Use Disorder']	3	['Schizoaffective Disorder', 'Alcohol Use Disorder', 'Cannabis Use Disorder']	1	['Panic Disorder']	0	[]	1	0.75
c2.6	['Substance/Medication-induced psychotic disorder', 'Bipolar I Disorder', 'Cannabis Use Disorder']	['Substance/Medication-induced psychotic disorder', 'Bipolar I Disorder', 'Cannabis Use Disorder']	3	['Substance/Medication-induced psychotic disorder', 'Bipolar I Disorder', 'Cannabis Use Disorder']	0	[]	0	[]	1	1
c2.7	['Brief Psychotic Disorder']	['Delusional Disorder']	0	[]	1	['Delusional Disorder']	1	['Brief Psychotic Disorder']	0	0
c3.1	['Bipolar I Disorder']	['Schizoaffective Disorder']	0	[]	1	['Schizoaffective Disorder']	1	['Bipolar I Disorder']	0	0
c3.2	['Bipolar I Disorder']	['Sedative, Hypnotic, or Anxiolytic Use Disorder', 'Bipolar I Disorder', 'Alcohol Use Disorder']	1	['Bipolar I Disorder']	2	['Sedative, Hypnotic, or Anxiolytic Use Disorder', 'Alcohol Use Disorder']	0	[]	1	0.333333
c3.3	['Unspecified Anxiety Disorder', 'Bipolar II Disorder']	['Bipolar II Disorder']	1	['Bipolar II Disorder']	0	[]	1	['Unspecified Anxiety Disorder']	0.5	1
c3.4	['Bipolar II Disorder']	['Bipolar II Disorder']	1	['Bipolar II Disorder']	0	[]	0	[]	1	1
c3.5	['Cyclothymic Disorder']	['Attention-Deficit/Hyperactivity Disorder', 'Bipolar II Disorder']	0	[]	2	['Attention-Deficit/Hyperactivity Disorder', 'Bipolar II Disorder']	1	['Cyclothymic Disorder']	0	0
c3.6	['Bipolar and related disorder due to HIV infection']	['Stimulant Use Disorder', 'Major or Mild Neurocognitive Disorder', 'Bipolar I Disorder']	0	[]	3	['Stimulant Use Disorder', 'Major or Mild Neurocognitive Disorder', 'Bipolar I Disorder']	1	['Bipolar and related disorder due to HIV infection']	0	0
c3.7	['Substance/Medication-induced bipolar and related disorder']	['Unspecified Bipolar and Related Disorder', 'Unspecified Catatonia']	0	[]	2	['Unspecified Catatonia', 'Unspecified Bipolar and Related Disorder']	1	['Substance/Medication-induced bipolar and related disorder']	0	0
c3.8	['Bipolar I Disorder']	['Bipolar I Disorder']	1	['Bipolar I Disorder']	0	[]	0	[]	1	1
c3.9	['Unspecified Bipolar and Related Disorder']	['Bipolar II Disorder']	0	[]	1	['Bipolar II Disorder']	1	['Unspecified Bipolar and Related Disorder']	0	0
c4.1	['Attention-Deficit/Hyperactivity Disorder', 'Disruptive Mood Dysregulation Disorder']	['Attention-Deficit/Hyperactivity Disorder', 'Disruptive Mood Dysregulation Disorder']	2	['Attention-Deficit/Hyperactivity Disorder', 'Disruptive Mood Dysregulation Disorder']	0	[]	0	[]	1	1
c4.2	['Major Depressive Disorder']	['Major Depressive Disorder']	1	['Major Depressive Disorder']	0	[]	0	[]	1	1
c4.3	['Major Depressive Disorder']	['Major Depressive Disorder']	1	['Major Depressive Disorder']	0	[]	0	[]	1	1
c4.4	['Major Depressive Disorder']	['Major Depressive Disorder']	1	['Major Depressive Disorder']	0	[]	0	[]	1	1
c4.5	['Major Depressive Disorder']	['Major Depressive Disorder']	1	['Major Depressive Disorder']	0	[]	0	[]	1	1
c4.6	['Persistent Depressive Disorder']	['Social Anxiety Disorder', 'Persistent Depressive Disorder']	1	['Persistent Depressive Disorder']	1	['Social Anxiety Disorder']	0	[]	1	0.5
c4.7	['Premenstrual Dysphoric Disorder']	['Nonsuicidal Self-Injury', 'Premenstrual Dysphoric Disorder']	1	['Premenstrual Dysphoric Disorder']	1	['Nonsuicidal Self-Injury']	0	[]	1	0.5
c4.8	['Cocaine Use Disorder', 'Substance/Medication-Induced Depressive Disorder']	['Major Depressive Disorder', 'Cocaine Use Disorder', 'Alcohol Use Disorder']	1	['Cocaine Use Disorder']	2	['Major Depressive Disorder', 'Alcohol Use Disorder']	1	['Substance/Medication-Induced Depressive Disorder']	0.5	0.333333
c4.9	["Depressive Disorder Due to Parkinson's Disease", 'Rapid Eye Movement Sleep Behavior Disorder']	["parkinson's disease", 'Major Depressive Disorder', 'Rapid Eye Movement Sleep Behavior Disorder']	1	['Rapid Eye Movement Sleep Behavior Disorder']	2	["parkinson's disease", 'Major Depressive Disorder']	1	["Depressive Disorder Due to Parkinson's Disease"]	0.5	0.333333
c4.10	['Major Depressive Disorder']	['Major Depressive Disorder']	1	['Major Depressive Disorder']	0	[]	0	[]	1	1
c4.11	['Other Specified Depressive Disorder']	['Unspecified Depressive Disorder']	0	[]	1	['Unspecified Depressive Disorder']	1	['Other Specified Depressive Disorder']	0	0
c4.12	[None, 'Other Specified Depressive Disorder']	['Major Depressive Disorder', 'Somatic Symptom Disorder']	0	[]	2	['Major Depressive Disorder', 'Somatic Symptom Disorder']	2	[None, 'Other Specified Depressive Disorder']	0	0
c5.1	['Separation Anxiety Disorder']	['Separation Anxiety Disorder', 'Panic Disorder']	1	['Separation Anxiety Disorder']	1	['Panic Disorder']	0	[]	1	0.5
c5.2	['Panic Disorder']	['Panic Disorder']	1	['Panic Disorder']	0	[]	0	[]	1	1
c5.3	['Agoraphobia', 'Posttraumatic Stress Disorder', 'Social Anxiety Disorder']	['Agoraphobia', 'Nonsuicidal Self-Injury', 'Major Depressive Disorder', 'Social Anxiety Disorder']	2	['Agoraphobia', 'Social Anxiety Disorder']	2	['Nonsuicidal Self-Injury', 'Major Depressive Disorder']	1	['Posttraumatic Stress Disorder']	0.666667	0.5
c5.4	['Specific Phobia']	['Specific Phobia']	1	['Specific Phobia']	0	[]	0	[]	1	1
c5.5	['Generalized Anxiety Disorder']	['Agoraphobia', 'Separation Anxiety Disorder', 'Generalized Anxiety Disorder']	1	['Generalized Anxiety Disorder']	2	['Agoraphobia', 'Separation Anxiety Disorder']	0	[]	1	0.333333
c5.6	['Substance/Medication-Induced Anxiety Disorder', 'Alcohol Use Disorder']	['Alcohol Use Disorder', 'Adjustment Disorders']	1	['Alcohol Use Disorder']	1	['Adjustment Disorders']	1	['Substance/Medication-Induced Anxiety Disorder']	0.5	0.5
c6.1	['Obsessive-Compulsive Disorder', 'Major Depressive Disorder']	['Obsessive-Compulsive Disorder', 'Major Depressive Disorder']	2	['Obsessive-Compulsive Disorder', 'Major Depressive Disorder']	0	[]	0	[]	1	1
c6.2	['Obsessive-Compulsive Disorder']	['Obsessive-Compulsive Disorder']	1	['Obsessive-Compulsive Disorder']	0	[]	0	[]	1	1
c6.3	['Body Dysmorphic Disorder']	['Body Dysmorphic Disorder', 'Major Depressive Disorder']	1	['Body Dysmorphic Disorder']	1	['Major Depressive Disorder']	0	[]	1	0.5
c6.4	['Hoarding Disorder', 'Unspecified Depressive Disorder']	['Generalized Anxiety Disorder', 'Major Depressive Disorder', 'Hoarding Disorder']	1	['Hoarding Disorder']	2	['Major Depressive Disorder', 'Generalized Anxiety Disorder']	1	['Unspecified Depressive Disorder']	0.5	0.333333
c6.5	['Excoriation (Skin-Picking) Disorder', 'Trichotillomania (Hair-Pulling Disorder)']	['Excoriation (Skin-Picking) Disorder', 'Trichotillomania (Hair-Pulling Disorder)']	2	['Excoriation (Skin-Picking) Disorder', 'Trichotillomania (Hair-Pulling Disorder)']	0	[]	0	[]	1	1
c7.1	['Disinhibited Social Engagement Disorder']	['Disinhibited Social Engagement Disorder', 'Language Disorder']	1	['Disinhibited Social Engagement Disorder']	1	['Language Disorder']	0	[]	1	0.5
c7.2.1	[]	['Acute Stress Disorder']	0	[]	1	['Acute Stress Disorder']	0	[]	0	0
c7.2.2	['Acute Stress Disorder']	['Acute Stress Disorder']	1	['Acute Stress Disorder']	0	[]	0	[]	1	1
c7.3	['Acute Stress Disorder']	['Posttraumatic Stress Disorder']	0	[]	1	['Posttraumatic Stress Disorder']	1	['Acute Stress Disorder']	0	0
c7.4	['Posttraumatic Stress Disorder']	['Posttraumatic Stress Disorder']	1	['Posttraumatic Stress Disorder']	0	[]	0	[]	1	1
c7.5	['Adjustment Disorders']	['Adjustment Disorders']	1	['Adjustment Disorders']	0	[]	0	[]	1	1
c7.6	['Adjustment Disorders']	['Adjustment Disorders']	1	['Adjustment Disorders']	0	[]	0	[]	1	1
c7.7	['Suicidal Behavior', 'Adjustment Disorders']	['Non-DSM']	0	[]	1	['Non-DSM']	2	['Suicidal Behavior', 'Adjustment Disorders']	0	0
c7.8	['Prolonged Grief Disorder', 'Major Depressive Disorder']	['Prolonged Grief Disorder', 'Major Depressive Disorder']	2	['Prolonged Grief Disorder', 'Major Depressive Disorder']	0	[]	0	[]	1	1
c8.1	['Major Depressive Disorder', 'Dissociative Amnesia', 'Posttraumatic Stress Disorder']	['Major Depressive Disorder', 'Borderline Personality Disorder', 'Posttraumatic Stress Disorder']	2	['Major Depressive Disorder', 'Posttraumatic Stress Disorder']	1	['Borderline Personality Disorder']	1	['Dissociative Amnesia']	0.666667	0.666667
c8.2	['Depersonalization/Derealization Disorder']	['Major Depressive Disorder', 'Depersonalization/Derealization Disorder']	1	['Depersonalization/Derealization Disorder']	1	['Major Depressive Disorder']	0	[]	1	0.5
c8.3	['Other Specified Dissociative Disorder']	['Unspecified Dissociative Disorder']	0	[]	1	['Unspecified Dissociative Disorder']	1	['Other Specified Dissociative Disorder']	0	0
c9.1	['Major Depressive Disorder', 'Somatic Symptom Disorder', 'Cannabis Use Disorder']	['Major Depressive Disorder', 'Somatic Symptom Disorder', 'Cannabis Use Disorder']	3	['Major Depressive Disorder', 'Somatic Symptom Disorder', 'Cannabis Use Disorder']	0	[]	0	[]	1	1
c9.2	['Somatic Symptom Disorder']	['Major Depressive Disorder', 'Somatic Symptom Disorder']	1	['Somatic Symptom Disorder']	1	['Major Depressive Disorder']	0	[]	1	0.5
c9.3	['Illness Anxiety Disorder', 'Panic Disorder']	['Panic Disorder', 'Somatic Symptom Disorder']	1	['Panic Disorder']	1	['Somatic Symptom Disorder']	1	['Illness Anxiety Disorder']	0.5	0.5
c9.4	['Functional Neurological Symptom Disorder (Conversion Disorder)']	['Functional Neurological Symptom Disorder (Conversion Disorder)']	1	['Functional Neurological Symptom Disorder (Conversion Disorder)']	0	[]	0	[]	1	1
c9.5	['Factitious Disorder']	['Factitious Disorder']	1	['Factitious Disorder']	0	[]	0	[]	1	1
c9.6	['Psychological Factors Affecting Other Medical Conditions']	['Panic Disorder']	0	[]	1	['Panic Disorder']	1	['Psychological Factors Affecting Other Medical Conditions']	0	0
c10.1	['Pica', 'Intellectual Developmental Disorder (Intellectual Disability)']	['Pica', 'Intellectual Developmental Disorder (Intellectual Disability)', 'Adjustment Disorders']	2	['Pica', 'Intellectual Developmental Disorder (Intellectual Disability)']	1	['Adjustment Disorders']	0	[]	1	0.666667
c10.2	['Avoidant/Restrictive Food Intake Disorder']	['Avoidant/Restrictive Food Intake Disorder', 'Generalized Anxiety Disorder']	1	['Avoidant/Restrictive Food Intake Disorder']	1	['Generalized Anxiety Disorder']	0	[]	1	0.5
c10.3	['Anorexia Nervosa']	['Avoidant/Restrictive Food Intake Disorder']	0	[]	1	['Avoidant/Restrictive Food Intake Disorder']	1	['Anorexia Nervosa']	0	0
c10.4	['Major Depressive Disorder', 'Bulimia Nervosa']	['Major Depressive Disorder', 'Bulimia Nervosa']	2	['Major Depressive Disorder', 'Bulimia Nervosa']	0	[]	0	[]	1	1
c10.5	['Major Depressive Disorder', 'Binge-Eating Disorder']	['Major Depressive Disorder', 'Binge-Eating Disorder']	2	['Major Depressive Disorder', 'Binge-Eating Disorder']	0	[]	0	[]	1	1
c11.1	['Enuresis']	['Separation Anxiety Disorder', 'Enuresis']	1	['Enuresis']	1	['Separation Anxiety Disorder']	0	[]	1	0.5
c12.1	['Insomnia Disorder']	['Insomnia Disorder']	1	['Insomnia Disorder']	0	[]	0	[]	1	1
c12.2	['Hypersomnolence Disorder', 'Social Anxiety Disorder']	['Hypersomnolence Disorder', 'Social Anxiety Disorder']	2	['Hypersomnolence Disorder', 'Social Anxiety Disorder']	0	[]	0	[]	1	1
c12.3	['Obstructive Sleep Apnea Hypopnea']	['Major Depressive Disorder', 'Obstructive Sleep Apnea Hypopnea']	1	['Obstructive Sleep Apnea Hypopnea']	1	['Major Depressive Disorder']	0	[]	1	0.5
c12.4	['Restless Legs Syndrome', 'Major Depressive Disorder']	['Restless Legs Syndrome']	1	['Restless Legs Syndrome']	0	[]	1	['Major Depressive Disorder']	0.5	1
c13.1	['Female Sexual Interest/Arousal Disorder']	['Female Sexual Interest/Arousal Disorder', 'Alcohol Use Disorder']	1	['Female Sexual Interest/Arousal Disorder']	1	['Alcohol Use Disorder']	0	[]	1	0.5
c13.2	['Major Depressive Disorder', 'Substance/Medication-Induced Sexual Dysfunction']	['Erectile Disorder', 'Major Depressive Disorder']	1	['Major Depressive Disorder']	1	['Erectile Disorder']	1	['Substance/Medication-Induced Sexual Dysfunction']	0.5	0.5
c14.1	['Gender Dysphoria']	['Gender Dysphoria']	1	['Gender Dysphoria']	0	[]	0	[]	1	1
c15.1	['Attention-Deficit/Hyperactivity Disorder', 'Conduct Disorder']	['Attention-Deficit/Hyperactivity Disorder', 'Conduct Disorder']	2	['Attention-Deficit/Hyperactivity Disorder', 'Conduct Disorder']	0	[]	0	[]	1	1
c15.2	['Intermittent Explosive Disorder']	['Intermittent Explosive Disorder']	1	['Intermittent Explosive Disorder']	0	[]	0	[]	1	1
c16.1	['Substance/Medication-Induced Depressive Disorder', 'Alcohol Use Disorder']	['Major Depressive Disorder', 'Alcohol Use Disorder']	1	['Alcohol Use Disorder']	1	['Major Depressive Disorder']	1	['Substance/Medication-Induced Depressive Disorder']	0.5	0.5
c16.2	['Alcohol Withdrawal', 'Alcohol Use Disorder']	['Alcohol Withdrawal', 'Alcohol Use Disorder']	2	['Alcohol Withdrawal', 'Alcohol Use Disorder']	0	[]	0	[]	1	1
c16.3	['Cocaine Use Disorder']	['Cocaine Use Disorder', 'Alcohol Use Disorder']	1	['Cocaine Use Disorder']	1	['Alcohol Use Disorder']	0	[]	1	0.5
c16.4	['Major Depressive Disorder', 'Opioid Use Disorder', 'Tobacco Use Disorder', 'Alcohol Use Disorder']	['Opioid Use Disorder', 'Tobacco Use Disorder']	2	['Opioid Use Disorder', 'Tobacco Use Disorder']	0	[]	2	['Major Depressive Disorder', 'Alcohol Use Disorder']	0.5	1
c16.5	['Opioid Withdrawal', 'Opioid Use Disorder', 'Alcohol Use Disorder']	['Opioid Use Disorder', 'Alcohol Use Disorder']	2	['Opioid Use Disorder', 'Alcohol Use Disorder']	0	[]	1	['Opioid Withdrawal']	0.666667	1
c16.6	['Alcohol Use Disorder', 'Cannabis Use Disorder', 'Adjustment Disorders']	['Alcohol Use Disorder', 'Posttraumatic Stress Disorder', 'Cannabis Use Disorder']	2	['Cannabis Use Disorder', 'Alcohol Use Disorder']	1	['Posttraumatic Stress Disorder']	1	['Adjustment Disorders']	0.666667	0.666667
c16.7	['Gambling Disorder']	['Gambling Disorder']	1	['Gambling Disorder']	0	[]	0	[]	1	1
c17.1	['Unspecified Delirium']	['Delirium']	0	[]	1	['Delirium']	1	['Unspecified Delirium']	0	0
c17.2	['Delirium']	['Delirium']	1	['Delirium']	0	[]	0	[]	1	1
c17.3	['Major or Mild Neurocognitive Disorder']	['Major or Mild Neurocognitive Disorder']	1	['Major or Mild Neurocognitive Disorder']	0	[]	0	[]	1	1
c17.4	['Major Depressive Disorder', 'Major or Mild Neurocognitive Disorder ']	['Major or Mild Neurocognitive Disorder', 'Major Depressive Disorder']	1	['Major Depressive Disorder']	1	['Major or Mild Neurocognitive Disorder']	1	['Major or Mild Neurocognitive Disorder ']	0.5	0.5
c17.5	['Major or Mild Neurocognitive Disorder', 'Rapid Eye Movement Sleep Behavior Disorder']	["parkinson's disease", 'Major or Mild Neurocognitive Disorder', 'Rapid Eye Movement Sleep Behavior Disorder']	2	['Major or Mild Neurocognitive Disorder', 'Rapid Eye Movement Sleep Behavior Disorder']	1	["parkinson's disease"]	0	[]	1	0.666667
c17.6.1	['Unspecified Schizophrenia Spectrum and Other Psychotic Disorder']	['Major or Mild Neurocognitive Disorder']	0	[]	1	['Major or Mild Neurocognitive Disorder']	1	['Unspecified Schizophrenia Spectrum and Other Psychotic Disorder']	0	0
c17.6.2	["Psychotic Disorder Due to Huntington's Disease", 'Major or Mild Neurocognitive Disorder']	['Major or Mild Neurocognitive Disorder', 'Psychotic Disorder Due to Another Medical Condition']	1	['Major or Mild Neurocognitive Disorder']	1	['Psychotic Disorder Due to Another Medical Condition']	1	["Psychotic Disorder Due to Huntington's Disease"]	0.5	0.5
c17.7	['Major or Mild Neurocognitive Disorder', 'Alcohol Use Disorder']	['Personality Change Due to Another Medical Condition', 'Other (or Unknown) Substance Use Disorder']	0	[]	2	['Personality Change Due to Another Medical Condition', 'Other (or Unknown) Substance Use Disorder']	2	['Major or Mild Neurocognitive Disorder', 'Alcohol Use Disorder']	0	0
c18.1	['Obsessive-Compulsive Personality Disorder', 'Paranoid Personality Disorder']	['Obsessive-Compulsive Personality Disorder', 'Paranoid Personality Disorder']	2	['Obsessive-Compulsive Personality Disorder', 'Paranoid Personality Disorder']	0	[]	0	[]	1	1
c18.2	['Schizoid Personality Disorder']	['Hoarding Disorder', 'Schizoid Personality Disorder']	1	['Schizoid Personality Disorder']	1	['Hoarding Disorder']	0	[]	1	0.5
c18.3	['Schizotypal Personality Disorder', 'Paranoid Personality Disorder']	['Schizotypal Personality Disorder']	1	['Schizotypal Personality Disorder']	0	[]	1	['Paranoid Personality Disorder']	0.5	1
c18.4	['Antisocial Personality Disorder']	['Antisocial Personality Disorder']	1	['Antisocial Personality Disorder']	0	[]	0	[]	1	1
c18.5	['Borderline Personality Disorder']	['Major Depressive Disorder', 'Borderline Personality Disorder']	1	['Borderline Personality Disorder']	1	['Major Depressive Disorder']	0	[]	1	0.5
c18.6	['Histrionic Personality Disorder']	['Borderline Personality Disorder']	0	[]	1	['Borderline Personality Disorder']	1	['Histrionic Personality Disorder']	0	0
c18.7	['Narcissistic Personality Disorder']	['Narcissistic Personality Disorder', 'Persistent Depressive Disorder']	1	['Narcissistic Personality Disorder']	1	['Persistent Depressive Disorder']	0	[]	1	0.5
c18.8	['Social Anxiety Disorder', 'Avoidant Personality Disorder']	['Social Anxiety Disorder']	1	['Social Anxiety Disorder']	0	[]	1	['Avoidant Personality Disorder']	0.5	1
c18.9	['Dependent Personality Disorder', 'Sedative, Hypnotic, or Anxiolytic Use Disorder']	['Dependent Personality Disorder', 'Sedative, Hypnotic, or Anxiolytic Use Disorder']	2	['Dependent Personality Disorder', 'Sedative, Hypnotic, or Anxiolytic Use Disorder']	0	[]	0	[]	1	1
c18.10	['Obsessive-Compulsive Personality Disorder']	['Obsessive-Compulsive Personality Disorder']	1	['Obsessive-Compulsive Personality Disorder']	0	[]	0	[]	1	1
c19.1	['Sexual Sadism Disorder', 'Generalized Anxiety Disorder', 'Alcohol Use Disorder']	['Other Specified Paraphilic Disorder', 'Generalized Anxiety Disorder', 'Alcohol Use Disorder']	2	['Generalized Anxiety Disorder', 'Alcohol Use Disorder']	1	['Other Specified Paraphilic Disorder']	1	['Sexual Sadism Disorder']	0.666667	0.666667
c19.2	['Fetishistic Disorder']	['Transvestic Disorder']	0	[]	1	['Transvestic Disorder']	1	['Fetishistic Disorder']	0	0
c19.3	['Cocaine Use Disorder', 'Unspecified Schizophrenia Spectrum and Other Psychotic Disorder', 'Pedophilic Disorder', 'Antisocial Personality Disorder', 'Alcohol Use Disorder']	['Cocaine Use Disorder', 'Schizophrenia', 'Pedophilic Disorder', 'Antisocial Personality Disorder', 'Alcohol Use Disorder']	4	['Cocaine Use Disorder', 'Antisocial Personality Disorder', 'Pedophilic Disorder', 'Alcohol Use Disorder']	1	['Schizophrenia']	1	['Unspecified Schizophrenia Spectrum and Other Psychotic Disorder']	0.8	0.8
c19.4	['Tobacco Use Disorder']	['Cocaine Use Disorder', 'Tobacco Use Disorder']	1	['Tobacco Use Disorder']	1	['Cocaine Use Disorder']	0	[]	1	0.5

### Sheet: basic-gemini-25-pro
case_number	answers_dx	model_dx	dx_TP	dx_TP_list	dx_FP	dx_FP_list	dx_FN	dx_FN_list	dx_recall	dx_precision
c1.1	['Intellectual Developmental Disorder (Intellectual Disability)', 'Autism Spectrum Disorder']	['Intellectual Developmental Disorder (Intellectual Disability)', 'Autism Spectrum Disorder']	2	['Intellectual Developmental Disorder (Intellectual Disability)', 'Autism Spectrum Disorder']	0	[]	0	[]	1	1
c1.2	['Autism Spectrum Disorder']	['Social Anxiety Disorder', 'Childhood-Onset Fluency Disorder (Stuttering)', 'Autism Spectrum Disorder']	1	['Autism Spectrum Disorder']	2	['Social Anxiety Disorder', 'Childhood-Onset Fluency Disorder (Stuttering)']	0	[]	1	0.333333
c1.3	['Attention-Deficit/Hyperactivity Disorder', 'Panic Disorder', 'Specific Learning Disorder', 'Major Depressive Disorder']	['Social Anxiety Disorder', 'Specific Learning Disorder', 'Major Depressive Disorder', 'Generalized Anxiety Disorder', 'Attention-Deficit/Hyperactivity Disorder']	3	['Attention-Deficit/Hyperactivity Disorder', 'Specific Learning Disorder', 'Major Depressive Disorder']	2	['Social Anxiety Disorder', 'Generalized Anxiety Disorder']	1	['Panic Disorder']	0.75	0.6
c1.4	['Specific Learning Disorder', 'Generalized Anxiety Disorder']	['Specific Learning Disorder', 'Social Anxiety Disorder', 'Generalized Anxiety Disorder']	2	['Specific Learning Disorder', 'Generalized Anxiety Disorder']	1	['Social Anxiety Disorder']	0	[]	1	0.666667
c1.5	['Provisional Tic Disorder', 'Separation Anxiety Disorder']	['Provisional Tic Disorder', 'Separation Anxiety Disorder', 'Obsessive-Compulsive Disorder']	2	['Provisional Tic Disorder', 'Separation Anxiety Disorder']	1	['Obsessive-Compulsive Disorder']	0	[]	1	0.666667
c2.1	['Schizophrenia']	['Schizophrenia']	1	['Schizophrenia']	0	[]	0	[]	1	1
c2.2	['Schizophrenia']	['Schizophrenia']	1	['Schizophrenia']	0	[]	0	[]	1	1
c2.3	['Schizophreniform Disorder']	['Schizophreniform Disorder', 'Alcohol Use Disorder']	1	['Schizophreniform Disorder']	1	['Alcohol Use Disorder']	0	[]	1	0.5
c2.4	['Delusional Disorder']	['Schizophreniform Disorder']	0	[]	1	['Schizophreniform Disorder']	1	['Delusional Disorder']	0	0
c2.5	['Schizoaffective Disorder', 'Cannabis Use Disorder', 'Alcohol Use Disorder']	['Schizoaffective Disorder', 'Panic Disorder', 'Alcohol Use Disorder', 'Cannabis Use Disorder']	3	['Schizoaffective Disorder', 'Alcohol Use Disorder', 'Cannabis Use Disorder']	1	['Panic Disorder']	0	[]	1	0.75
c2.6	['Substance/Medication-induced psychotic disorder', 'Bipolar I Disorder', 'Cannabis Use Disorder']	['Substance/Medication-Induced Psychotic Disorder', 'Bipolar I Disorder', 'Cannabis Use Disorder']	2	['Bipolar I Disorder', 'Cannabis Use Disorder']	1	['Substance/Medication-Induced Psychotic Disorder']	1	['Substance/Medication-induced psychotic disorder']	0.666667	0.666667
c2.7	['Brief Psychotic Disorder']	['Obsessive-Compulsive Disorder', 'Brief Psychotic Disorder']	1	['Brief Psychotic Disorder']	1	['Obsessive-Compulsive Disorder']	0	[]	1	0.5
c3.1	['Bipolar I Disorder']	['Obesity', 'Bipolar I Disorder']	1	['Bipolar I Disorder']	1	['Obesity']	0	[]	1	0.5
c3.2	['Bipolar I Disorder']	['Sedative, Hypnotic, or Anxiolytic Use Disorder', 'Bipolar I Disorder', 'Alcohol Use Disorder']	1	['Bipolar I Disorder']	2	['Sedative, Hypnotic, or Anxiolytic Use Disorder', 'Alcohol Use Disorder']	0	[]	1	0.333333
c3.3	['Unspecified Anxiety Disorder', 'Bipolar II Disorder']	['Bipolar II Disorder']	1	['Bipolar II Disorder']	0	[]	1	['Unspecified Anxiety Disorder']	0.5	1
c3.4	['Bipolar II Disorder']	['Bipolar II Disorder']	1	['Bipolar II Disorder']	0	[]	0	[]	1	1
c3.5	['Cyclothymic Disorder']	['Attention-Deficit/Hyperactivity Disorder', 'Bipolar I Disorder']	0	[]	2	['Attention-Deficit/Hyperactivity Disorder', 'Bipolar I Disorder']	1	['Cyclothymic Disorder']	0	0
c3.6	['Bipolar and related disorder due to HIV infection']	['Stimulant Use Disorder', 'Major or Mild Neurocognitive Disorder', 'Bipolar I Disorder']	0	[]	3	['Stimulant Use Disorder', 'Major or Mild Neurocognitive Disorder', 'Bipolar I Disorder']	1	['Bipolar and related disorder due to HIV infection']	0	0
c3.7	['Substance/Medication-induced bipolar and related disorder']	['Bipolar I Disorder']	0	[]	1	['Bipolar I Disorder']	1	['Substance/Medication-induced bipolar and related disorder']	0	0
c3.8	['Bipolar I Disorder']	['Bipolar I Disorder']	1	['Bipolar I Disorder']	0	[]	0	[]	1	1
c3.9	['Unspecified Bipolar and Related Disorder']	['Bipolar II Disorder']	0	[]	1	['Bipolar II Disorder']	1	['Unspecified Bipolar and Related Disorder']	0	0
c4.1	['Attention-Deficit/Hyperactivity Disorder', 'Disruptive Mood Dysregulation Disorder']	['Attention-Deficit/Hyperactivity Disorder', 'Disruptive Mood Dysregulation Disorder']	2	['Attention-Deficit/Hyperactivity Disorder', 'Disruptive Mood Dysregulation Disorder']	0	[]	0	[]	1	1
c4.2	['Major Depressive Disorder']	['Major Depressive Disorder']	1	['Major Depressive Disorder']	0	[]	0	[]	1	1
c4.3	['Major Depressive Disorder']	['Major Depressive Disorder']	1	['Major Depressive Disorder']	0	[]	0	[]	1	1
c4.4	['Major Depressive Disorder']	['Major Depressive Disorder']	1	['Major Depressive Disorder']	0	[]	0	[]	1	1
c4.5	['Major Depressive Disorder']	['Major Depressive Disorder']	1	['Major Depressive Disorder']	0	[]	0	[]	1	1
c4.6	['Persistent Depressive Disorder']	['Avoidant Personality Disorder', 'Persistent Depressive Disorder']	1	['Persistent Depressive Disorder']	1	['Avoidant Personality Disorder']	0	[]	1	0.5
c4.7	['Premenstrual Dysphoric Disorder']	['Nonsuicidal Self-Injury', 'Premenstrual Dysphoric Disorder']	1	['Premenstrual Dysphoric Disorder']	1	['Nonsuicidal Self-Injury']	0	[]	1	0.5
c4.8	['Cocaine Use Disorder', 'Substance/Medication-Induced Depressive Disorder']	['Major Depressive Disorder', 'Cocaine Use Disorder', 'Alcohol Use Disorder']	1	['Cocaine Use Disorder']	2	['Major Depressive Disorder', 'Alcohol Use Disorder']	1	['Substance/Medication-Induced Depressive Disorder']	0.5	0.333333
c4.9	["Depressive Disorder Due to Parkinson's Disease", 'Rapid Eye Movement Sleep Behavior Disorder']	['Depressive Disorder Due to Another Medical Condition', 'Major or Mild Neurocognitive Disorder', 'Rapid Eye Movement Sleep Behavior Disorder']	1	['Rapid Eye Movement Sleep Behavior Disorder']	2	['Depressive Disorder Due to Another Medical Condition', 'Major or Mild Neurocognitive Disorder']	1	["Depressive Disorder Due to Parkinson's Disease"]	0.5	0.333333
c4.10	['Major Depressive Disorder']	['Bipolar II Disorder']	0	[]	1	['Bipolar II Disorder']	1	['Major Depressive Disorder']	0	0
c4.11	['Other Specified Depressive Disorder']	['Major Depressive Disorder']	0	[]	1	['Major Depressive Disorder']	1	['Other Specified Depressive Disorder']	0	0
c4.12	[None, 'Other Specified Depressive Disorder']	['Major Depressive Disorder']	0	[]	1	['Major Depressive Disorder']	2	[None, 'Other Specified Depressive Disorder']	0	0
c5.1	['Separation Anxiety Disorder']	['Separation Anxiety Disorder', 'Somatic Symptom Disorder']	1	['Separation Anxiety Disorder']	1	['Somatic Symptom Disorder']	0	[]	1	0.5
c5.2	['Panic Disorder']	['Agoraphobia', 'Panic Disorder']	1	['Panic Disorder']	1	['Agoraphobia']	0	[]	1	0.5
c5.3	['Agoraphobia', 'Posttraumatic Stress Disorder', 'Social Anxiety Disorder']	['Posttraumatic Stress Disorder', 'Agoraphobia', 'Nonsuicidal Self-Injury', 'Social Anxiety Disorder', 'Major Depressive Disorder']	3	['Agoraphobia', 'Posttraumatic Stress Disorder', 'Social Anxiety Disorder']	2	['Nonsuicidal Self-Injury', 'Major Depressive Disorder']	0	[]	1	0.6
c5.4	['Specific Phobia']	['Specific Phobia']	1	['Specific Phobia']	0	[]	0	[]	1	1
c5.5	['Generalized Anxiety Disorder']	['Agoraphobia', 'Dependent Personality Disorder', 'Generalized Anxiety Disorder']	1	['Generalized Anxiety Disorder']	2	['Agoraphobia', 'Dependent Personality Disorder']	0	[]	1	0.333333
c5.6	['Substance/Medication-Induced Anxiety Disorder', 'Alcohol Use Disorder']	['Substance/Medication-Induced Bipolar and Related Disorder', 'Alcohol Use Disorder']	1	['Alcohol Use Disorder']	1	['Substance/Medication-Induced Bipolar and Related Disorder']	1	['Substance/Medication-Induced Anxiety Disorder']	0.5	0.5
c6.1	['Obsessive-Compulsive Disorder', 'Major Depressive Disorder']	['Obsessive-Compulsive Disorder', 'Persistent Depressive Disorder', 'Major Depressive Disorder']	2	['Obsessive-Compulsive Disorder', 'Major Depressive Disorder']	1	['Persistent Depressive Disorder']	0	[]	1	0.666667
c6.2	['Obsessive-Compulsive Disorder']	['Obsessive-Compulsive Disorder']	1	['Obsessive-Compulsive Disorder']	0	[]	0	[]	1	1
c6.3	['Body Dysmorphic Disorder']	['Body Dysmorphic Disorder', 'Major Depressive Disorder']	1	['Body Dysmorphic Disorder']	1	['Major Depressive Disorder']	0	[]	1	0.5
c6.4	['Hoarding Disorder', 'Unspecified Depressive Disorder']	['Hoarding Disorder', 'Persistent Depressive Disorder']	1	['Hoarding Disorder']	1	['Persistent Depressive Disorder']	1	['Unspecified Depressive Disorder']	0.5	0.5
c6.5	['Excoriation (Skin-Picking) Disorder', 'Trichotillomania (Hair-Pulling Disorder)']	['Excoriation (Skin-Picking) Disorder', 'Trichotillomania (Hair-Pulling Disorder)']	2	['Excoriation (Skin-Picking) Disorder', 'Trichotillomania (Hair-Pulling Disorder)']	0	[]	0	[]	1	1
c7.1	['Disinhibited Social Engagement Disorder']	['Disinhibited Social Engagement Disorder', 'Global Developmental Delay']	1	['Disinhibited Social Engagement Disorder']	1	['Global Developmental Delay']	0	[]	1	0.5
c7.2.1	[]	['Acute Stress Disorder']	0	[]	1	['Acute Stress Disorder']	0	[]	0	0
c7.2.2	['Acute Stress Disorder']	['Acute Stress Disorder']	1	['Acute Stress Disorder']	0	[]	0	[]	1	1
c7.3	['Acute Stress Disorder']	['Acute Stress Disorder']	1	['Acute Stress Disorder']	0	[]	0	[]	1	1
c7.4	['Posttraumatic Stress Disorder']	['Posttraumatic Stress Disorder']	1	['Posttraumatic Stress Disorder']	0	[]	0	[]	1	1
c7.5	['Adjustment Disorders']	['Adjustment Disorders']	1	['Adjustment Disorders']	0	[]	0	[]	1	1
c7.6	['Adjustment Disorders']	['Adjustment Disorders']	1	['Adjustment Disorders']	0	[]	0	[]	1	1
c7.7	['Suicidal Behavior', 'Adjustment Disorders']	['Other (or Unknown) Substance Intoxication', 'Adjustment Disorders']	1	['Adjustment Disorders']	1	['Other (or Unknown) Substance Intoxication']	1	['Suicidal Behavior']	0.5	0.5
c7.8	['Prolonged Grief Disorder', 'Major Depressive Disorder']	['Prolonged Grief Disorder', 'Major Depressive Disorder']	2	['Prolonged Grief Disorder', 'Major Depressive Disorder']	0	[]	0	[]	1	1
c8.1	['Major Depressive Disorder', 'Dissociative Amnesia', 'Posttraumatic Stress Disorder']	['Posttraumatic Stress Disorder', 'Persistent Depressive Disorder']	1	['Posttraumatic Stress Disorder']	1	['Persistent Depressive Disorder']	2	['Major Depressive Disorder', 'Dissociative Amnesia']	0.333333	0.5
c8.2	['Depersonalization/Derealization Disorder']	['Other Specified Trauma- and Stressor-Related Disorder', 'Major Depressive Disorder', 'Depersonalization/Derealization Disorder']	1	['Depersonalization/Derealization Disorder']	2	['Other Specified Trauma- and Stressor-Related Disorder', 'Major Depressive Disorder']	0	[]	1	0.333333
c8.3	['Other Specified Dissociative Disorder']	['Other Specified Dissociative Disorder', 'Functional Neurological Symptom Disorder (Conversion Disorder)']	1	['Other Specified Dissociative Disorder']	1	['Functional Neurological Symptom Disorder (Conversion Disorder)']	0	[]	1	0.5
c9.1	['Major Depressive Disorder', 'Somatic Symptom Disorder', 'Cannabis Use Disorder']	['Major Depressive Disorder', 'Somatic Symptom Disorder', 'Cannabis Use Disorder']	3	['Major Depressive Disorder', 'Somatic Symptom Disorder', 'Cannabis Use Disorder']	0	[]	0	[]	1	1
c9.2	['Somatic Symptom Disorder']	['Major Depressive Disorder', 'Somatic Symptom Disorder']	1	['Somatic Symptom Disorder']	1	['Major Depressive Disorder']	0	[]	1	0.5
c9.3	['Illness Anxiety Disorder', 'Panic Disorder']	['Panic Disorder', 'Somatic Symptom Disorder']	1	['Panic Disorder']	1	['Somatic Symptom Disorder']	1	['Illness Anxiety Disorder']	0.5	0.5
c9.4	['Functional Neurological Symptom Disorder (Conversion Disorder)']	['Functional Neurological Symptom Disorder (Conversion Disorder)']	1	['Functional Neurological Symptom Disorder (Conversion Disorder)']	0	[]	0	[]	1	1
c9.5	['Factitious Disorder']	['Factitious Disorder']	1	['Factitious Disorder']	0	[]	0	[]	1	1
c9.6	['Psychological Factors Affecting Other Medical Conditions']	['Separation Anxiety Disorder', 'Psychological Factors Affecting Other Medical Conditions']	1	['Psychological Factors Affecting Other Medical Conditions']	1	['Separation Anxiety Disorder']	0	[]	1	0.5
c10.1	['Pica', 'Intellectual Developmental Disorder (Intellectual Disability)']	['Pica', 'Intellectual Developmental Disorder (Intellectual Disability)', 'Adjustment Disorders']	2	['Pica', 'Intellectual Developmental Disorder (Intellectual Disability)']	1	['Adjustment Disorders']	0	[]	1	0.666667
c10.2	['Avoidant/Restrictive Food Intake Disorder']	['Avoidant/Restrictive Food Intake Disorder', 'Social Anxiety Disorder']	1	['Avoidant/Restrictive Food Intake Disorder']	1	['Social Anxiety Disorder']	0	[]	1	0.5
c10.3	['Anorexia Nervosa']	['Avoidant/Restrictive Food Intake Disorder']	0	[]	1	['Avoidant/Restrictive Food Intake Disorder']	1	['Anorexia Nervosa']	0	0
c10.4	['Major Depressive Disorder', 'Bulimia Nervosa']	['Major Depressive Disorder', 'Bulimia Nervosa']	2	['Major Depressive Disorder', 'Bulimia Nervosa']	0	[]	0	[]	1	1
c10.5	['Major Depressive Disorder', 'Binge-Eating Disorder']	['Major Depressive Disorder', 'Binge-Eating Disorder']	2	['Major Depressive Disorder', 'Binge-Eating Disorder']	0	[]	0	[]	1	1
c11.1	['Enuresis']	['Separation Anxiety Disorder', 'Enuresis']	1	['Enuresis']	1	['Separation Anxiety Disorder']	0	[]	1	0.5
c12.1	['Insomnia Disorder']	['Insomnia Disorder']	1	['Insomnia Disorder']	0	[]	0	[]	1	1
c12.2	['Hypersomnolence Disorder', 'Social Anxiety Disorder']	['Hypersomnolence disorder', 'Social Anxiety Disorder']	1	['Social Anxiety Disorder']	1	['Hypersomnolence disorder']	1	['Hypersomnolence Disorder']	0.5	0.5
c12.3	['Obstructive Sleep Apnea Hypopnea']	['Sexual Dysfunction Due to Another Medical Condition', 'Obstructive Sleep Apnea Hypopnea']	1	['Obstructive Sleep Apnea Hypopnea']	1	['Sexual Dysfunction Due to Another Medical Condition']	0	[]	1	0.5
c12.4	['Restless Legs Syndrome', 'Major Depressive Disorder']	['Restless Legs Syndrome', 'Major Depressive Disorder']	2	['Restless Legs Syndrome', 'Major Depressive Disorder']	0	[]	0	[]	1	1
c13.1	['Female Sexual Interest/Arousal Disorder']	['Female Sexual Interest/Arousal Disorder', 'Alcohol Use Disorder']	1	['Female Sexual Interest/Arousal Disorder']	1	['Alcohol Use Disorder']	0	[]	1	0.5
c13.2	['Major Depressive Disorder', 'Substance/Medication-Induced Sexual Dysfunction']	['Major Depressive Disorder', 'Substance/Medication-Induced Sexual Dysfunction']	2	['Major Depressive Disorder', 'Substance/Medication-Induced Sexual Dysfunction']	0	[]	0	[]	1	1
c14.1	['Gender Dysphoria']	['Major Depressive Disorder', 'Social Anxiety Disorder', 'Gender Dysphoria']	1	['Gender Dysphoria']	2	['Major Depressive Disorder', 'Social Anxiety Disorder']	0	[]	1	0.333333
c15.1	['Attention-Deficit/Hyperactivity Disorder', 'Conduct Disorder']	['Attention-Deficit/Hyperactivity Disorder', 'Conduct Disorder']	2	['Attention-Deficit/Hyperactivity Disorder', 'Conduct Disorder']	0	[]	0	[]	1	1
c15.2	['Intermittent Explosive Disorder']	['Intermittent Explosive Disorder']	1	['Intermittent Explosive Disorder']	0	[]	0	[]	1	1
c16.1	['Substance/Medication-Induced Depressive Disorder', 'Alcohol Use Disorder']	['Major Depressive Disorder', 'Alcohol Use Disorder']	1	['Alcohol Use Disorder']	1	['Major Depressive Disorder']	1	['Substance/Medication-Induced Depressive Disorder']	0.5	0.5
c16.2	['Alcohol Withdrawal', 'Alcohol Use Disorder']	['Alcohol Withdrawal', 'Alcohol Use Disorder']	2	['Alcohol Withdrawal', 'Alcohol Use Disorder']	0	[]	0	[]	1	1
c16.3	['Cocaine Use Disorder']	['Stimulant Use Disorder', 'Substance/Medication-Induced Sleep Disorder']	0	[]	2	['Stimulant Use Disorder', 'Substance/Medication-Induced Sleep Disorder']	1	['Cocaine Use Disorder']	0	0
c16.4	['Major Depressive Disorder', 'Opioid Use Disorder', 'Tobacco Use Disorder', 'Alcohol Use Disorder']	['Alcohol Use Disorder', 'Opioid Use Disorder', 'Tobacco Use Disorder', 'Major Depressive Disorder']	4	['Major Depressive Disorder', 'Opioid Use Disorder', 'Tobacco Use Disorder', 'Alcohol Use Disorder']	0	[]	0	[]	1	1
c16.5	['Opioid Withdrawal', 'Opioid Use Disorder', 'Alcohol Use Disorder']	['Stimulant Use Disorder', 'Opioid Use Disorder', 'Alcohol Use Disorder']	2	['Opioid Use Disorder', 'Alcohol Use Disorder']	1	['Stimulant Use Disorder']	1	['Opioid Withdrawal']	0.666667	0.666667
c16.6	['Alcohol Use Disorder', 'Cannabis Use Disorder', 'Adjustment Disorders']	['Posttraumatic Stress Disorder', 'Cannabis Use Disorder', 'Alcohol Use Disorder']	2	['Cannabis Use Disorder', 'Alcohol Use Disorder']	1	['Posttraumatic Stress Disorder']	1	['Adjustment Disorders']	0.666667	0.666667
c16.7	['Gambling Disorder']	['Gambling Disorder']	1	['Gambling Disorder']	0	[]	0	[]	1	1
c17.1	['Unspecified Delirium']	['Antipsychotic Medication√ê and Other Dopamine Receptor Blocking Agent√êInduced Parkinsonism', 'Delirium', 'Adjustment Disorders']	0	[]	3	['Antipsychotic Medication√ê and Other Dopamine Receptor Blocking Agent√êInduced Parkinsonism', 'Delirium', 'Adjustment Disorders']	1	['Unspecified Delirium']	0	0
c17.2	['Delirium']	['Sedative, Hypnotic, or Anxiolytic Use Disorder', 'Opioid Use Disorder', 'Delirium']	1	['Delirium']	2	['Sedative, Hypnotic, or Anxiolytic Use Disorder', 'Opioid Use Disorder']	0	[]	1	0.333333
c17.3	['Major or Mild Neurocognitive Disorder']	['Major or Mild Neurocognitive Disorder']	1	['Major or Mild Neurocognitive Disorder']	0	[]	0	[]	1	1
c17.4	['Major Depressive Disorder', 'Major or Mild Neurocognitive Disorder ']	['Major or Mild Neurocognitive Disorder', 'Major Depressive Disorder']	1	['Major Depressive Disorder']	1	['Major or Mild Neurocognitive Disorder']	1	['Major or Mild Neurocognitive Disorder ']	0.5	0.5
c17.5	['Major or Mild Neurocognitive Disorder', 'Rapid Eye Movement Sleep Behavior Disorder']	['Major or Mild Neurocognitive Disorder', 'Rapid Eye Movement Sleep Behavior Disorder']	2	['Major or Mild Neurocognitive Disorder', 'Rapid Eye Movement Sleep Behavior Disorder']	0	[]	0	[]	1	1
c17.6.1	['Unspecified Schizophrenia Spectrum and Other Psychotic Disorder']	['Major or Mild Neurocognitive Disorder', 'Tobacco Use Disorder']	0	[]	2	['Major or Mild Neurocognitive Disorder', 'Tobacco Use Disorder']	1	['Unspecified Schizophrenia Spectrum and Other Psychotic Disorder']	0	0
c17.6.2	["Psychotic Disorder Due to Huntington's Disease", 'Major or Mild Neurocognitive Disorder']	['Major or Mild Neurocognitive Disorder', 'Psychotic Disorder Due to Another Medical Condition', 'Tobacco Use Disorder']	1	['Major or Mild Neurocognitive Disorder']	2	['Psychotic Disorder Due to Another Medical Condition', 'Tobacco Use Disorder']	1	["Psychotic Disorder Due to Huntington's Disease"]	0.5	0.333333
c17.7	['Major or Mild Neurocognitive Disorder', 'Alcohol Use Disorder']	['Major or Mild Neurocognitive Disorder', 'Alcohol Use Disorder']	2	['Major or Mild Neurocognitive Disorder', 'Alcohol Use Disorder']	0	[]	0	[]	1	1
c18.1	['Obsessive-Compulsive Personality Disorder', 'Paranoid Personality Disorder']	['Obsessive-Compulsive Personality Disorder', 'Paranoid Personality Disorder']	2	['Obsessive-Compulsive Personality Disorder', 'Paranoid Personality Disorder']	0	[]	0	[]	1	1
c18.2	['Schizoid Personality Disorder']	['Uncomplicated Bereavement', 'Hoarding Disorder', 'Schizoid Personality Disorder']	1	['Schizoid Personality Disorder']	2	['Uncomplicated Bereavement', 'Hoarding Disorder']	0	[]	1	0.333333
c18.3	['Schizotypal Personality Disorder', 'Paranoid Personality Disorder']	['Schizotypal Personality Disorder']	1	['Schizotypal Personality Disorder']	0	[]	1	['Paranoid Personality Disorder']	0.5	1
c18.4	['Antisocial Personality Disorder']	['Malingering', 'Narcissistic Personality Disorder', 'Antisocial Personality Disorder']	1	['Antisocial Personality Disorder']	2	['Malingering', 'Narcissistic Personality Disorder']	0	[]	1	0.333333
c18.5	['Borderline Personality Disorder']	['Narcissistic Personality Disorder', 'Borderline Personality Disorder', 'Persistent Depressive Disorder']	1	['Borderline Personality Disorder']	2	['Narcissistic Personality Disorder', 'Persistent Depressive Disorder']	0	[]	1	0.333333
c18.6	['Histrionic Personality Disorder']	['Histrionic Personality Disorder', 'Somatic Symptom Disorder', 'Borderline Personality Disorder']	1	['Histrionic Personality Disorder']	2	['Somatic Symptom Disorder', 'Borderline Personality Disorder']	0	[]	1	0.333333
c18.7	['Narcissistic Personality Disorder']	['Narcissistic Personality Disorder', 'Persistent Depressive Disorder']	1	['Narcissistic Personality Disorder']	1	['Persistent Depressive Disorder']	0	[]	1	0.5
c18.8	['Social Anxiety Disorder', 'Avoidant Personality Disorder']	['Social Anxiety Disorder', 'Avoidant Personality Disorder']	2	['Social Anxiety Disorder', 'Avoidant Personality Disorder']	0	[]	0	[]	1	1
c18.9	['Dependent Personality Disorder', 'Sedative, Hypnotic, or Anxiolytic Use Disorder']	['Dependent Personality Disorder', 'Sedative, Hypnotic, or Anxiolytic Use Disorder']	2	['Dependent Personality Disorder', 'Sedative, Hypnotic, or Anxiolytic Use Disorder']	0	[]	0	[]	1	1
c18.10	['Obsessive-Compulsive Personality Disorder']	['Obsessive-Compulsive Personality Disorder']	1	['Obsessive-Compulsive Personality Disorder']	0	[]	0	[]	1	1
c19.1	['Sexual Sadism Disorder', 'Generalized Anxiety Disorder', 'Alcohol Use Disorder']	['Sexual Sadism Disorder', 'Generalized Anxiety Disorder', 'Alcohol Use Disorder']	3	['Sexual Sadism Disorder', 'Generalized Anxiety Disorder', 'Alcohol Use Disorder']	0	[]	0	[]	1	1
c19.2	['Fetishistic Disorder']	['Fetishistic Disorder', 'Adjustment Disorders']	1	['Fetishistic Disorder']	1	['Adjustment Disorders']	0	[]	1	0.5
c19.3	['Cocaine Use Disorder', 'Unspecified Schizophrenia Spectrum and Other Psychotic Disorder', 'Pedophilic Disorder', 'Antisocial Personality Disorder', 'Alcohol Use Disorder']	[]	0	[]	0	[]	5	['Cocaine Use Disorder', 'Pedophilic Disorder', 'Unspecified Schizophrenia Spectrum and Other Psychotic Disorder', 'Antisocial Personality Disorder', 'Alcohol Use Disorder']	0	0
c19.4	['Tobacco Use Disorder']	['Stimulant Use Disorder', 'Persistent Depressive Disorder', 'Tobacco Use Disorder']	1	['Tobacco Use Disorder']	2	['Stimulant Use Disorder', 'Persistent Depressive Disorder']	0	[]	1	0.333333

### Sheet: sv-gemini-25-pro
case_number	answers_dx	model_dx	dx_TP	dx_TP_list	dx_FP	dx_FP_list	dx_FN	dx_FN_list	dx_recall	dx_precision
c1.1	['Intellectual Developmental Disorder (Intellectual Disability)', 'Autism Spectrum Disorder']	['Intellectual Developmental Disorder (Intellectual Disability)', 'Autism Spectrum Disorder']	2	['Intellectual Developmental Disorder (Intellectual Disability)', 'Autism Spectrum Disorder']	0	[]	0	[]	1	1
c1.2	['Autism Spectrum Disorder']	['Social Anxiety Disorder', 'Childhood-Onset Fluency Disorder (Stuttering)', 'Autism Spectrum Disorder']	1	['Autism Spectrum Disorder']	2	['Social Anxiety Disorder', 'Childhood-Onset Fluency Disorder (Stuttering)']	0	[]	1	0.333333
c1.3	['Attention-Deficit/Hyperactivity Disorder', 'Panic Disorder', 'Specific Learning Disorder', 'Major Depressive Disorder']	['Social Anxiety Disorder', 'Specific Learning Disorder', 'Major Depressive Disorder', 'Generalized Anxiety Disorder', 'Attention-Deficit/Hyperactivity Disorder']	3	['Attention-Deficit/Hyperactivity Disorder', 'Specific Learning Disorder', 'Major Depressive Disorder']	2	['Social Anxiety Disorder', 'Generalized Anxiety Disorder']	1	['Panic Disorder']	0.75	0.6
c1.4	['Specific Learning Disorder', 'Generalized Anxiety Disorder']	['Specific Learning Disorder', 'Social Anxiety Disorder', 'Generalized Anxiety Disorder']	2	['Specific Learning Disorder', 'Generalized Anxiety Disorder']	1	['Social Anxiety Disorder']	0	[]	1	0.666667
c1.5	['Provisional Tic Disorder', 'Separation Anxiety Disorder']	['Provisional Tic Disorder', 'Separation Anxiety Disorder', 'Obsessive-Compulsive Disorder']	2	['Provisional Tic Disorder', 'Separation Anxiety Disorder']	1	['Obsessive-Compulsive Disorder']	0	[]	1	0.666667
c2.1	['Schizophrenia']	['Schizophrenia']	1	['Schizophrenia']	0	[]	0	[]	1	1
c2.2	['Schizophrenia']	['Schizophrenia']	1	['Schizophrenia']	0	[]	0	[]	1	1
c2.3	['Schizophreniform Disorder']	['Schizophreniform Disorder', 'Alcohol Use Disorder']	1	['Schizophreniform Disorder']	1	['Alcohol Use Disorder']	0	[]	1	0.5
c2.4	['Delusional Disorder']	['Schizophreniform Disorder']	0	[]	1	['Schizophreniform Disorder']	1	['Delusional Disorder']	0	0
c2.5	['Schizoaffective Disorder', 'Cannabis Use Disorder', 'Alcohol Use Disorder']	['Schizoaffective Disorder', 'Cannabis Use Disorder', 'Alcohol Use Disorder']	3	['Schizoaffective Disorder', 'Alcohol Use Disorder', 'Cannabis Use Disorder']	0	[]	0	[]	1	1
c2.6	['Substance/Medication-induced psychotic disorder', 'Bipolar I Disorder', 'Cannabis Use Disorder']	['Substance/Medication-Induced Psychotic Disorder', 'Bipolar I Disorder', 'Cannabis Use Disorder']	2	['Bipolar I Disorder', 'Cannabis Use Disorder']	1	['Substance/Medication-Induced Psychotic Disorder']	1	['Substance/Medication-induced psychotic disorder']	0.666667	0.666667
c2.7	['Brief Psychotic Disorder']	['Brief Psychotic Disorder']	1	['Brief Psychotic Disorder']	0	[]	0	[]	1	1
c3.1	['Bipolar I Disorder']	['Obesity', 'Bipolar I Disorder']	1	['Bipolar I Disorder']	1	['Obesity']	0	[]	1	0.5
c3.2	['Bipolar I Disorder']	['Sedative, Hypnotic, or Anxiolytic Use Disorder', 'Bipolar I Disorder', 'Alcohol Use Disorder']	1	['Bipolar I Disorder']	2	['Sedative, Hypnotic, or Anxiolytic Use Disorder', 'Alcohol Use Disorder']	0	[]	1	0.333333
c3.3	['Unspecified Anxiety Disorder', 'Bipolar II Disorder']	['Bipolar II Disorder']	1	['Bipolar II Disorder']	0	[]	1	['Unspecified Anxiety Disorder']	0.5	1
c3.4	['Bipolar II Disorder']	['Bipolar II Disorder']	1	['Bipolar II Disorder']	0	[]	0	[]	1	1
c3.5	['Cyclothymic Disorder']	['Attention-Deficit/Hyperactivity Disorder', 'Bipolar I Disorder']	0	[]	2	['Attention-Deficit/Hyperactivity Disorder', 'Bipolar I Disorder']	1	['Cyclothymic Disorder']	0	0
c3.6	['Bipolar and related disorder due to HIV infection']	['Stimulant Use Disorder', 'Major or Mild Neurocognitive Disorder', 'Bipolar I Disorder']	0	[]	3	['Stimulant Use Disorder', 'Major or Mild Neurocognitive Disorder', 'Bipolar I Disorder']	1	['Bipolar and related disorder due to HIV infection']	0	0
c3.7	['Substance/Medication-induced bipolar and related disorder']	['Bipolar I Disorder']	0	[]	1	['Bipolar I Disorder']	1	['Substance/Medication-induced bipolar and related disorder']	0	0
c3.8	['Bipolar I Disorder']	['Bipolar I Disorder']	1	['Bipolar I Disorder']	0	[]	0	[]	1	1
c3.9	['Unspecified Bipolar and Related Disorder']	['Bipolar II Disorder']	0	[]	1	['Bipolar II Disorder']	1	['Unspecified Bipolar and Related Disorder']	0	0
c4.1	['Attention-Deficit/Hyperactivity Disorder', 'Disruptive Mood Dysregulation Disorder']	['Attention-Deficit/Hyperactivity Disorder', 'Disruptive Mood Dysregulation Disorder']	2	['Attention-Deficit/Hyperactivity Disorder', 'Disruptive Mood Dysregulation Disorder']	0	[]	0	[]	1	1
c4.2	['Major Depressive Disorder']	['Major Depressive Disorder']	1	['Major Depressive Disorder']	0	[]	0	[]	1	1
c4.3	['Major Depressive Disorder']	['Major Depressive Disorder']	1	['Major Depressive Disorder']	0	[]	0	[]	1	1
c4.4	['Major Depressive Disorder']	['Major Depressive Disorder']	1	['Major Depressive Disorder']	0	[]	0	[]	1	1
c4.5	['Major Depressive Disorder']	['Major Depressive Disorder']	1	['Major Depressive Disorder']	0	[]	0	[]	1	1
c4.6	['Persistent Depressive Disorder']	['Persistent Depressive Disorder', 'Avoidant Personality Disorder']	1	['Persistent Depressive Disorder']	1	['Avoidant Personality Disorder']	0	[]	1	0.5
c4.7	['Premenstrual Dysphoric Disorder']	['Premenstrual Dysphoric Disorder']	1	['Premenstrual Dysphoric Disorder']	0	[]	0	[]	1	1
c4.8	['Cocaine Use Disorder', 'Substance/Medication-Induced Depressive Disorder']	['Major Depressive Disorder', 'Cocaine Use Disorder', 'Alcohol Use Disorder']	1	['Cocaine Use Disorder']	2	['Major Depressive Disorder', 'Alcohol Use Disorder']	1	['Substance/Medication-Induced Depressive Disorder']	0.5	0.333333
c4.9	["Depressive Disorder Due to Parkinson's Disease", 'Rapid Eye Movement Sleep Behavior Disorder']	['Depressive Disorder Due to Another Medical Condition', 'Major or Mild Neurocognitive Disorder', 'Rapid Eye Movement Sleep Behavior Disorder']	1	['Rapid Eye Movement Sleep Behavior Disorder']	2	['Depressive Disorder Due to Another Medical Condition', 'Major or Mild Neurocognitive Disorder']	1	["Depressive Disorder Due to Parkinson's Disease"]	0.5	0.333333
c4.10	['Major Depressive Disorder']	['Bipolar II Disorder']	0	[]	1	['Bipolar II Disorder']	1	['Major Depressive Disorder']	0	0
c4.11	['Other Specified Depressive Disorder']	['Major Depressive Disorder']	0	[]	1	['Major Depressive Disorder']	1	['Other Specified Depressive Disorder']	0	0
c4.12	[None, 'Other Specified Depressive Disorder']	['Major Depressive Disorder']	0	[]	1	['Major Depressive Disorder']	2	[None, 'Other Specified Depressive Disorder']	0	0
c5.1	['Separation Anxiety Disorder']	['Separation Anxiety Disorder']	1	['Separation Anxiety Disorder']	0	[]	0	[]	1	1
c5.2	['Panic Disorder']	['Agoraphobia', 'Panic Disorder']	1	['Panic Disorder']	1	['Agoraphobia']	0	[]	1	0.5
c5.3	['Agoraphobia', 'Posttraumatic Stress Disorder', 'Social Anxiety Disorder']	['Posttraumatic Stress Disorder', 'Agoraphobia', 'Nonsuicidal Self-Injury', 'Social Anxiety Disorder', 'Major Depressive Disorder']	3	['Agoraphobia', 'Posttraumatic Stress Disorder', 'Social Anxiety Disorder']	2	['Nonsuicidal Self-Injury', 'Major Depressive Disorder']	0	[]	1	0.6
c5.4	['Specific Phobia']	['Specific Phobia']	1	['Specific Phobia']	0	[]	0	[]	1	1
c5.5	['Generalized Anxiety Disorder']	['Dependent Personality Disorder', 'Generalized Anxiety Disorder', 'Agoraphobia']	1	['Generalized Anxiety Disorder']	2	['Dependent Personality Disorder', 'Agoraphobia']	0	[]	1	0.333333
c5.6	['Substance/Medication-Induced Anxiety Disorder', 'Alcohol Use Disorder']	['Substance/Medication-Induced Bipolar and Related Disorder', 'Alcohol Use Disorder']	1	['Alcohol Use Disorder']	1	['Substance/Medication-Induced Bipolar and Related Disorder']	1	['Substance/Medication-Induced Anxiety Disorder']	0.5	0.5
c6.1	['Obsessive-Compulsive Disorder', 'Major Depressive Disorder']	['Obsessive-Compulsive Disorder', 'Persistent Depressive Disorder']	1	['Obsessive-Compulsive Disorder']	1	['Persistent Depressive Disorder']	1	['Major Depressive Disorder']	0.5	0.5
c6.2	['Obsessive-Compulsive Disorder']	['Obsessive-Compulsive Disorder']	1	['Obsessive-Compulsive Disorder']	0	[]	0	[]	1	1
c6.3	['Body Dysmorphic Disorder']	['Body Dysmorphic Disorder', 'Major Depressive Disorder']	1	['Body Dysmorphic Disorder']	1	['Major Depressive Disorder']	0	[]	1	0.5
c6.4	['Hoarding Disorder', 'Unspecified Depressive Disorder']	['Hoarding Disorder', 'Persistent Depressive Disorder']	1	['Hoarding Disorder']	1	['Persistent Depressive Disorder']	1	['Unspecified Depressive Disorder']	0.5	0.5
c6.5	['Excoriation (Skin-Picking) Disorder', 'Trichotillomania (Hair-Pulling Disorder)']	['Excoriation (Skin-Picking) Disorder', 'Trichotillomania (Hair-Pulling Disorder)']	2	['Excoriation (Skin-Picking) Disorder', 'Trichotillomania (Hair-Pulling Disorder)']	0	[]	0	[]	1	1
c7.1	['Disinhibited Social Engagement Disorder']	['Disinhibited Social Engagement Disorder', 'Global Developmental Delay']	1	['Disinhibited Social Engagement Disorder']	1	['Global Developmental Delay']	0	[]	1	0.5
c7.2.1	[]	['Acute Stress Disorder']	0	[]	1	['Acute Stress Disorder']	0	[]	0	0
c7.2.2	['Acute Stress Disorder']	['Acute Stress Disorder']	1	['Acute Stress Disorder']	0	[]	0	[]	1	1
c7.3	['Acute Stress Disorder']	['Acute Stress Disorder']	1	['Acute Stress Disorder']	0	[]	0	[]	1	1
c7.4	['Posttraumatic Stress Disorder']	['Posttraumatic Stress Disorder']	1	['Posttraumatic Stress Disorder']	0	[]	0	[]	1	1
c7.5	['Adjustment Disorders']	['Adjustment Disorders']	1	['Adjustment Disorders']	0	[]	0	[]	1	1
c7.6	['Adjustment Disorders']	['Adjustment Disorders']	1	['Adjustment Disorders']	0	[]	0	[]	1	1
c7.7	['Suicidal Behavior', 'Adjustment Disorders']	['Other (or Unknown) Substance Intoxication', 'Adjustment Disorders']	1	['Adjustment Disorders']	1	['Other (or Unknown) Substance Intoxication']	1	['Suicidal Behavior']	0.5	0.5
c7.8	['Prolonged Grief Disorder', 'Major Depressive Disorder']	['Prolonged Grief Disorder', 'Major Depressive Disorder']	2	['Prolonged Grief Disorder', 'Major Depressive Disorder']	0	[]	0	[]	1	1
c8.1	['Major Depressive Disorder', 'Dissociative Amnesia', 'Posttraumatic Stress Disorder']	['Posttraumatic Stress Disorder', 'Persistent Depressive Disorder']	1	['Posttraumatic Stress Disorder']	1	['Persistent Depressive Disorder']	2	['Major Depressive Disorder', 'Dissociative Amnesia']	0.333333	0.5
c8.2	['Depersonalization/Derealization Disorder']	['Depersonalization/Derealization Disorder']	1	['Depersonalization/Derealization Disorder']	0	[]	0	[]	1	1
c8.3	['Other Specified Dissociative Disorder']	['Other Specified Dissociative Disorder']	1	['Other Specified Dissociative Disorder']	0	[]	0	[]	1	1
c9.1	['Major Depressive Disorder', 'Somatic Symptom Disorder', 'Cannabis Use Disorder']	['Major Depressive Disorder', 'Somatic Symptom Disorder', 'Cannabis Use Disorder']	3	['Major Depressive Disorder', 'Somatic Symptom Disorder', 'Cannabis Use Disorder']	0	[]	0	[]	1	1
c9.2	['Somatic Symptom Disorder']	['Major Depressive Disorder', 'Somatic Symptom Disorder']	1	['Somatic Symptom Disorder']	1	['Major Depressive Disorder']	0	[]	1	0.5
c9.3	['Illness Anxiety Disorder', 'Panic Disorder']	['Somatic Symptom Disorder']	0	[]	1	['Somatic Symptom Disorder']	2	['Illness Anxiety Disorder', 'Panic Disorder']	0	0
c9.4	['Functional Neurological Symptom Disorder (Conversion Disorder)']	['Functional Neurological Symptom Disorder (Conversion Disorder)']	1	['Functional Neurological Symptom Disorder (Conversion Disorder)']	0	[]	0	[]	1	1
c9.5	['Factitious Disorder']	['Factitious Disorder']	1	['Factitious Disorder']	0	[]	0	[]	1	1
c9.6	['Psychological Factors Affecting Other Medical Conditions']	['Separation Anxiety Disorder', 'Psychological Factors Affecting Other Medical Conditions']	1	['Psychological Factors Affecting Other Medical Conditions']	1	['Separation Anxiety Disorder']	0	[]	1	0.5
c10.1	['Pica', 'Intellectual Developmental Disorder (Intellectual Disability)']	['Pica', 'Intellectual Developmental Disorder (Intellectual Disability)', 'Adjustment Disorders']	2	['Pica', 'Intellectual Developmental Disorder (Intellectual Disability)']	1	['Adjustment Disorders']	0	[]	1	0.666667
c10.2	['Avoidant/Restrictive Food Intake Disorder']	['Avoidant/Restrictive Food Intake Disorder', 'Social Anxiety Disorder']	1	['Avoidant/Restrictive Food Intake Disorder']	1	['Social Anxiety Disorder']	0	[]	1	0.5
c10.3	['Anorexia Nervosa']	['Avoidant/Restrictive Food Intake Disorder']	0	[]	1	['Avoidant/Restrictive Food Intake Disorder']	1	['Anorexia Nervosa']	0	0
c10.4	['Major Depressive Disorder', 'Bulimia Nervosa']	['Major Depressive Disorder', 'Bulimia Nervosa']	2	['Major Depressive Disorder', 'Bulimia Nervosa']	0	[]	0	[]	1	1
c10.5	['Major Depressive Disorder', 'Binge-Eating Disorder']	['Major Depressive Disorder', 'Binge-Eating Disorder']	2	['Major Depressive Disorder', 'Binge-Eating Disorder']	0	[]	0	[]	1	1
c11.1	['Enuresis']	['Separation Anxiety Disorder', 'Enuresis']	1	['Enuresis']	1	['Separation Anxiety Disorder']	0	[]	1	0.5
c12.1	['Insomnia Disorder']	['Insomnia Disorder']	1	['Insomnia Disorder']	0	[]	0	[]	1	1
c12.2	['Hypersomnolence Disorder', 'Social Anxiety Disorder']	['Hypersomnolence disorder', 'Social Anxiety Disorder']	1	['Social Anxiety Disorder']	1	['Hypersomnolence disorder']	1	['Hypersomnolence Disorder']	0.5	0.5
c12.3	['Obstructive Sleep Apnea Hypopnea']	['Sexual Dysfunction Due to Another Medical Condition', 'Obstructive Sleep Apnea Hypopnea']	1	['Obstructive Sleep Apnea Hypopnea']	1	['Sexual Dysfunction Due to Another Medical Condition']	0	[]	1	0.5
c12.4	['Restless Legs Syndrome', 'Major Depressive Disorder']	['Restless Legs Syndrome']	1	['Restless Legs Syndrome']	0	[]	1	['Major Depressive Disorder']	0.5	1
c13.1	['Female Sexual Interest/Arousal Disorder']	['Female Sexual Interest/Arousal Disorder', 'Alcohol Use Disorder']	1	['Female Sexual Interest/Arousal Disorder']	1	['Alcohol Use Disorder']	0	[]	1	0.5
c13.2	['Major Depressive Disorder', 'Substance/Medication-Induced Sexual Dysfunction']	['Major Depressive Disorder', 'Substance/Medication-Induced Sexual Dysfunction']	2	['Major Depressive Disorder', 'Substance/Medication-Induced Sexual Dysfunction']	0	[]	0	[]	1	1
c14.1	['Gender Dysphoria']	['Gender Dysphoria']	1	['Gender Dysphoria']	0	[]	0	[]	1	1
c15.1	['Attention-Deficit/Hyperactivity Disorder', 'Conduct Disorder']	['Attention-Deficit/Hyperactivity Disorder', 'Conduct Disorder']	2	['Attention-Deficit/Hyperactivity Disorder', 'Conduct Disorder']	0	[]	0	[]	1	1
c15.2	['Intermittent Explosive Disorder']	['Intermittent Explosive Disorder']	1	['Intermittent Explosive Disorder']	0	[]	0	[]	1	1
c16.1	['Substance/Medication-Induced Depressive Disorder', 'Alcohol Use Disorder']	['Major Depressive Disorder', 'Alcohol Use Disorder']	1	['Alcohol Use Disorder']	1	['Major Depressive Disorder']	1	['Substance/Medication-Induced Depressive Disorder']	0.5	0.5
c16.2	['Alcohol Withdrawal', 'Alcohol Use Disorder']	['Alcohol Withdrawal', 'Alcohol Use Disorder']	2	['Alcohol Withdrawal', 'Alcohol Use Disorder']	0	[]	0	[]	1	1
c16.3	['Cocaine Use Disorder']	['Stimulant Use Disorder']	0	[]	1	['Stimulant Use Disorder']	1	['Cocaine Use Disorder']	0	0
c16.4	['Major Depressive Disorder', 'Opioid Use Disorder', 'Tobacco Use Disorder', 'Alcohol Use Disorder']	['Opioid Use Disorder', 'Tobacco Use Disorder']	2	['Opioid Use Disorder', 'Tobacco Use Disorder']	0	[]	2	['Major Depressive Disorder', 'Alcohol Use Disorder']	0.5	1
c16.5	['Opioid Withdrawal', 'Opioid Use Disorder', 'Alcohol Use Disorder']	['Opioid Use Disorder', 'Alcohol Use Disorder']	2	['Opioid Use Disorder', 'Alcohol Use Disorder']	0	[]	1	['Opioid Withdrawal']	0.666667	1
c16.6	['Alcohol Use Disorder', 'Cannabis Use Disorder', 'Adjustment Disorders']	['Alcohol Use Disorder', 'Posttraumatic Stress Disorder', 'Cannabis Use Disorder']	2	['Cannabis Use Disorder', 'Alcohol Use Disorder']	1	['Posttraumatic Stress Disorder']	1	['Adjustment Disorders']	0.666667	0.666667
c16.7	['Gambling Disorder']	['Gambling Disorder']	1	['Gambling Disorder']	0	[]	0	[]	1	1
c17.1	['Unspecified Delirium']	['Antipsychotic Medication√É\x90 and Other Dopamine Receptor Blocking Agent√É\x90Induced Parkinsonism', 'Delirium']	0	[]	2	['Antipsychotic Medication√É\x90 and Other Dopamine Receptor Blocking Agent√É\x90Induced Parkinsonism', 'Delirium']	1	['Unspecified Delirium']	0	0
c17.2	['Delirium']	['Opioid Use Disorder', 'Delirium']	1	['Delirium']	1	['Opioid Use Disorder']	0	[]	1	0.5
c17.3	['Major or Mild Neurocognitive Disorder']	['Major or Mild Neurocognitive Disorder']	1	['Major or Mild Neurocognitive Disorder']	0	[]	0	[]	1	1
c17.4	['Major Depressive Disorder', 'Major or Mild Neurocognitive Disorder ']	['Major or Mild Neurocognitive Disorder', 'Major Depressive Disorder']	1	['Major Depressive Disorder']	1	['Major or Mild Neurocognitive Disorder']	1	['Major or Mild Neurocognitive Disorder ']	0.5	0.5
c17.5	['Major or Mild Neurocognitive Disorder', 'Rapid Eye Movement Sleep Behavior Disorder']	['Major or Mild Neurocognitive Disorder', 'Rapid Eye Movement Sleep Behavior Disorder']	2	['Major or Mild Neurocognitive Disorder', 'Rapid Eye Movement Sleep Behavior Disorder']	0	[]	0	[]	1	1
c17.6.1	['Unspecified Schizophrenia Spectrum and Other Psychotic Disorder']	['Major or Mild Neurocognitive Disorder', 'Tobacco Use Disorder']	0	[]	2	['Major or Mild Neurocognitive Disorder', 'Tobacco Use Disorder']	1	['Unspecified Schizophrenia Spectrum and Other Psychotic Disorder']	0	0
c17.6.2	["Psychotic Disorder Due to Huntington's Disease", 'Major or Mild Neurocognitive Disorder']	['Major or Mild Neurocognitive Disorder']	1	['Major or Mild Neurocognitive Disorder']	0	[]	1	["Psychotic Disorder Due to Huntington's Disease"]	0.5	1
c17.7	['Major or Mild Neurocognitive Disorder', 'Alcohol Use Disorder']	['Major or Mild Neurocognitive Disorder', 'Alcohol Use Disorder']	2	['Major or Mild Neurocognitive Disorder', 'Alcohol Use Disorder']	0	[]	0	[]	1	1
c18.1	['Obsessive-Compulsive Personality Disorder', 'Paranoid Personality Disorder']	['Obsessive-Compulsive Personality Disorder', 'Paranoid Personality Disorder']	2	['Obsessive-Compulsive Personality Disorder', 'Paranoid Personality Disorder']	0	[]	0	[]	1	1
c18.2	['Schizoid Personality Disorder']	['Uncomplicated Bereavement', 'Schizoid Personality Disorder']	1	['Schizoid Personality Disorder']	1	['Uncomplicated Bereavement']	0	[]	1	0.5
c18.3	['Schizotypal Personality Disorder', 'Paranoid Personality Disorder']	['Schizotypal Personality Disorder']	1	['Schizotypal Personality Disorder']	0	[]	1	['Paranoid Personality Disorder']	0.5	1
c18.4	['Antisocial Personality Disorder']	['Malingering', 'Narcissistic Personality Disorder', 'Antisocial Personality Disorder']	1	['Antisocial Personality Disorder']	2	['Malingering', 'Narcissistic Personality Disorder']	0	[]	1	0.333333
c18.5	['Borderline Personality Disorder']	['Narcissistic Personality Disorder', 'Borderline Personality Disorder', 'Persistent Depressive Disorder']	1	['Borderline Personality Disorder']	2	['Narcissistic Personality Disorder', 'Persistent Depressive Disorder']	0	[]	1	0.333333
c18.6	['Histrionic Personality Disorder']	['Histrionic Personality Disorder', 'Borderline Personality Disorder']	1	['Histrionic Personality Disorder']	1	['Borderline Personality Disorder']	0	[]	1	0.5
c18.7	['Narcissistic Personality Disorder']	['Narcissistic Personality Disorder', 'Persistent Depressive Disorder']	1	['Narcissistic Personality Disorder']	1	['Persistent Depressive Disorder']	0	[]	1	0.5
c18.8	['Social Anxiety Disorder', 'Avoidant Personality Disorder']	['Avoidant Personality Disorder']	1	['Avoidant Personality Disorder']	0	[]	1	['Social Anxiety Disorder']	0.5	1
c18.9	['Dependent Personality Disorder', 'Sedative, Hypnotic, or Anxiolytic Use Disorder']	['Dependent Personality Disorder', 'Sedative, Hypnotic, or Anxiolytic Use Disorder']	2	['Dependent Personality Disorder', 'Sedative, Hypnotic, or Anxiolytic Use Disorder']	0	[]	0	[]	1	1
c18.10	['Obsessive-Compulsive Personality Disorder']	['Obsessive-Compulsive Personality Disorder']	1	['Obsessive-Compulsive Personality Disorder']	0	[]	0	[]	1	1
c19.1	['Sexual Sadism Disorder', 'Generalized Anxiety Disorder', 'Alcohol Use Disorder']	['Sexual Sadism Disorder', 'Generalized Anxiety Disorder', 'Alcohol Use Disorder']	3	['Sexual Sadism Disorder', 'Generalized Anxiety Disorder', 'Alcohol Use Disorder']	0	[]	0	[]	1	1
c19.2	['Fetishistic Disorder']	['Fetishistic Disorder']	1	['Fetishistic Disorder']	0	[]	0	[]	1	1
c19.3	['Cocaine Use Disorder', 'Unspecified Schizophrenia Spectrum and Other Psychotic Disorder', 'Pedophilic Disorder', 'Antisocial Personality Disorder', 'Alcohol Use Disorder']	[]	0	[]	0	[]	5	['Cocaine Use Disorder', 'Pedophilic Disorder', 'Unspecified Schizophrenia Spectrum and Other Psychotic Disorder', 'Antisocial Personality Disorder', 'Alcohol Use Disorder']	0	0
c19.4	['Tobacco Use Disorder']	['Persistent Depressive Disorder', 'Tobacco Use Disorder']	1	['Tobacco Use Disorder']	1	['Persistent Depressive Disorder']	0	[]	1	0.5

### Sheet: basic-gemini-25-flash
case_number	answers_dx	model_dx	dx_TP	dx_TP_list	dx_FP	dx_FP_list	dx_FN	dx_FN_list	dx_recall	dx_precision
c1.1	['Intellectual Developmental Disorder (Intellectual Disability)', 'Autism Spectrum Disorder']	['Intellectual Developmental Disorder (Intellectual Disability)', 'Autism Spectrum Disorder']	2	['Intellectual Developmental Disorder (Intellectual Disability)', 'Autism Spectrum Disorder']	0	[]	0	[]	1	1
c1.2	['Autism Spectrum Disorder']	['Social Anxiety Disorder', "Tourette's Disorder", 'Specific Learning Disorder', 'Major Depressive Disorder', 'Autism Spectrum Disorder', 'Social Exclusion or Rejection']	1	['Autism Spectrum Disorder']	5	['Social Anxiety Disorder', "Tourette's Disorder", 'Specific Learning Disorder', 'Major Depressive Disorder', 'Social Exclusion or Rejection']	0	[]	1	0.166667
c1.3	['Attention-Deficit/Hyperactivity Disorder', 'Panic Disorder', 'Specific Learning Disorder', 'Major Depressive Disorder']	['Panic Disorder', 'Specific Learning Disorder', 'Generalized Anxiety Disorder', 'Attention-Deficit/Hyperactivity Disorder', 'Persistent Depressive Disorder']	3	['Attention-Deficit/Hyperactivity Disorder', 'Specific Learning Disorder', 'Panic Disorder']	2	['Persistent Depressive Disorder', 'Generalized Anxiety Disorder']	1	['Major Depressive Disorder']	0.75	0.6
c1.4	['Specific Learning Disorder', 'Generalized Anxiety Disorder']	['Attention-Deficit/Hyperactivity Disorder', 'Specific Learning Disorder', 'Generalized Anxiety Disorder', 'Autism Spectrum Disorder']	2	['Specific Learning Disorder', 'Generalized Anxiety Disorder']	2	['Attention-Deficit/Hyperactivity Disorder', 'Autism Spectrum Disorder']	0	[]	1	0.5
c1.5	['Provisional Tic Disorder', 'Separation Anxiety Disorder']	["Tourette's Disorder", 'Separation Anxiety Disorder', 'Obsessive-Compulsive Disorder']	1	['Separation Anxiety Disorder']	2	["Tourette's Disorder", 'Obsessive-Compulsive Disorder']	1	['Provisional Tic Disorder']	0.5	0.333333
c2.1	['Schizophrenia']	['Schizophrenia']	1	['Schizophrenia']	0	[]	0	[]	1	1
c2.2	['Schizophrenia']	['Schizophrenia', 'Delusional Disorder']	1	['Schizophrenia']	1	['Delusional Disorder']	0	[]	1	0.5
c2.3	['Schizophreniform Disorder']	['Schizophreniform Disorder']	1	['Schizophreniform Disorder']	0	[]	0	[]	1	1
c2.4	['Delusional Disorder']	['Substance/Medication-induced psychotic disorder', 'Delusional Disorder']	1	['Delusional Disorder']	1	['Substance/Medication-induced psychotic disorder']	0	[]	1	0.5
c2.5	['Schizoaffective Disorder', 'Cannabis Use Disorder', 'Alcohol Use Disorder']	['Schizoaffective Disorder', 'Panic Disorder', 'Alcohol Use Disorder', 'Cannabis Use Disorder']	3	['Schizoaffective Disorder', 'Alcohol Use Disorder', 'Cannabis Use Disorder']	1	['Panic Disorder']	0	[]	1	0.75
c2.6	['Substance/Medication-induced psychotic disorder', 'Bipolar I Disorder', 'Cannabis Use Disorder']	['Bipolar I Disorder', 'Cannabis Use Disorder']	2	['Bipolar I Disorder', 'Cannabis Use Disorder']	0	[]	1	['Substance/Medication-induced psychotic disorder']	0.666667	1
c2.7	['Brief Psychotic Disorder']	['Delusional Disorder', 'Adjustment Disorders']	0	[]	2	['Delusional Disorder', 'Adjustment Disorders']	1	['Brief Psychotic Disorder']	0	0
c3.1	['Bipolar I Disorder']	['Unspecified Bipolar and Related Disorder', 'Bipolar I Disorder']	1	['Bipolar I Disorder']	1	['Unspecified Bipolar and Related Disorder']	0	[]	1	0.5
c3.2	['Bipolar I Disorder']	['Bipolar I Disorder', 'Alcohol Use Disorder']	1	['Bipolar I Disorder']	1	['Alcohol Use Disorder']	0	[]	1	0.5
c3.3	['Unspecified Anxiety Disorder', 'Bipolar II Disorder']	['Panic Disorder', 'Unspecified Depressive Disorder', 'Other (or Unknown) Substance Use Disorder', 'Major Depressive Disorder', 'Bipolar II Disorder']	1	['Bipolar II Disorder']	4	['Major Depressive Disorder', 'Panic Disorder', 'Other (or Unknown) Substance Use Disorder', 'Unspecified Depressive Disorder']	1	['Unspecified Anxiety Disorder']	0.5	0.2
c3.4	['Bipolar II Disorder']	['Bipolar II Disorder']	1	['Bipolar II Disorder']	0	[]	0	[]	1	1
c3.5	['Cyclothymic Disorder']	['Attention-Deficit/Hyperactivity Disorder', 'Bipolar II Disorder']	0	[]	2	['Attention-Deficit/Hyperactivity Disorder', 'Bipolar II Disorder']	1	['Cyclothymic Disorder']	0	0
c3.6	['Bipolar and related disorder due to HIV infection']	['hiv infection', 'Other (or Unknown) Substance Use Disorder', 'Bipolar I Disorder']	0	[]	3	['hiv infection', 'Other (or Unknown) Substance Use Disorder', 'Bipolar I Disorder']	1	['Bipolar and related disorder due to HIV infection']	0	0
c3.7	['Substance/Medication-induced bipolar and related disorder']	['Other Specified Mental Disorder', 'Unspecified Catatonia', 'Bipolar I Disorder']	0	[]	3	['Unspecified Catatonia', 'Other Specified Mental Disorder', 'Bipolar I Disorder']	1	['Substance/Medication-induced bipolar and related disorder']	0	0
c3.8	['Bipolar I Disorder']	['Unspecified Schizophrenia Spectrum and Other Psychotic Disorders', 'Bipolar I Disorder']	1	['Bipolar I Disorder']	1	['Unspecified Schizophrenia Spectrum and Other Psychotic Disorders']	0	[]	1	0.5
c3.9	['Unspecified Bipolar and Related Disorder']	['Alcohol Use Disorder', 'Bipolar II Disorder']	0	[]	2	['Bipolar II Disorder', 'Alcohol Use Disorder']	1	['Unspecified Bipolar and Related Disorder']	0	0
c4.1	['Attention-Deficit/Hyperactivity Disorder', 'Disruptive Mood Dysregulation Disorder']	['Attention-Deficit/Hyperactivity Disorder', 'Disruptive Mood Dysregulation Disorder', 'Intermittent Explosive Disorder']	2	['Attention-Deficit/Hyperactivity Disorder', 'Disruptive Mood Dysregulation Disorder']	1	['Intermittent Explosive Disorder']	0	[]	1	0.666667
c4.2	['Major Depressive Disorder']	['Major Depressive Disorder']	1	['Major Depressive Disorder']	0	[]	0	[]	1	1
c4.3	['Major Depressive Disorder']	['Major Depressive Disorder', 'Unspecified Alcohol-Related Disorder']	1	['Major Depressive Disorder']	1	['Unspecified Alcohol-Related Disorder']	0	[]	1	0.5
c4.4	['Major Depressive Disorder']	['Major Depressive Disorder', 'Other (or Unknown) Substance Use Disorder']	1	['Major Depressive Disorder']	1	['Other (or Unknown) Substance Use Disorder']	0	[]	1	0.5
c4.5	['Major Depressive Disorder']	['Major Depressive Disorder']	1	['Major Depressive Disorder']	0	[]	0	[]	1	1
c4.6	['Persistent Depressive Disorder']	['Social Anxiety Disorder', 'Persistent Depressive Disorder']	1	['Persistent Depressive Disorder']	1	['Social Anxiety Disorder']	0	[]	1	0.5
c4.7	['Premenstrual Dysphoric Disorder']	['nonsuicidal self-injury', 'Premenstrual Dysphoric Disorder']	1	['Premenstrual Dysphoric Disorder']	1	['nonsuicidal self-injury']	0	[]	1	0.5
c4.8	['Cocaine Use Disorder', 'Substance/Medication-Induced Depressive Disorder']	['Major Depressive Disorder', 'Cocaine Use Disorder', 'Alcohol Use Disorder']	1	['Cocaine Use Disorder']	2	['Major Depressive Disorder', 'Alcohol Use Disorder']	1	['Substance/Medication-Induced Depressive Disorder']	0.5	0.333333
c4.9	["Depressive Disorder Due to Parkinson's Disease", 'Rapid Eye Movement Sleep Behavior Disorder']	['Major or Mild Neurocognitive Disorder', 'Major Depressive Disorder', 'Rapid Eye Movement Sleep Behavior Disorder']	1	['Rapid Eye Movement Sleep Behavior Disorder']	2	['Major or Mild Neurocognitive Disorder', 'Major Depressive Disorder']	1	["Depressive Disorder Due to Parkinson's Disease"]	0.5	0.333333
c4.10	['Major Depressive Disorder']	['Borderline Personality Disorder', 'Bipolar II Disorder']	0	[]	2	['Borderline Personality Disorder', 'Bipolar II Disorder']	1	['Major Depressive Disorder']	0	0
c4.11	['Other Specified Depressive Disorder']	['Major Depressive Disorder']	0	[]	1	['Major Depressive Disorder']	1	['Other Specified Depressive Disorder']	0	0
c4.12	[None, 'Other Specified Depressive Disorder']	['Unspecified Trauma- and Stressor-Related Disorder', 'Major Depressive Disorder']	0	[]	2	['Unspecified Trauma- and Stressor-Related Disorder', 'Major Depressive Disorder']	2	[None, 'Other Specified Depressive Disorder']	0	0
c5.1	['Separation Anxiety Disorder']	['Illness Anxiety Disorder', 'Separation Anxiety Disorder', 'Panic Disorder', 'Somatic Symptom Disorder']	1	['Separation Anxiety Disorder']	3	['Illness Anxiety Disorder', 'Panic Disorder', 'Somatic Symptom Disorder']	0	[]	1	0.25
c5.2	['Panic Disorder']	['Agoraphobia', 'Illness Anxiety Disorder', 'Panic Disorder']	1	['Panic Disorder']	2	['Agoraphobia', 'Illness Anxiety Disorder']	0	[]	1	0.333333
c5.3	['Agoraphobia', 'Posttraumatic Stress Disorder', 'Social Anxiety Disorder']	['Posttraumatic Stress Disorder', 'Agoraphobia', 'Social Anxiety Disorder', 'Major Depressive Disorder', 'Generalized Anxiety Disorder']	3	['Agoraphobia', 'Posttraumatic Stress Disorder', 'Social Anxiety Disorder']	2	['Major Depressive Disorder', 'Generalized Anxiety Disorder']	0	[]	1	0.6
c5.4	['Specific Phobia']	['Alcohol Use Disorder', 'Specific Phobia']	1	['Specific Phobia']	1	['Alcohol Use Disorder']	0	[]	1	0.5
c5.5	['Generalized Anxiety Disorder']	['Agoraphobia', 'Separation Anxiety Disorder', 'Generalized Anxiety Disorder']	1	['Generalized Anxiety Disorder']	2	['Agoraphobia', 'Separation Anxiety Disorder']	0	[]	1	0.333333
c5.6	['Substance/Medication-Induced Anxiety Disorder', 'Alcohol Use Disorder']	['Substance/Medication-Induced Bipolar and Related Disorder', 'Major or Mild Neurocognitive Disorder', 'Substance-Related and Addictive Disorders', 'Alcohol Use Disorder']	1	['Alcohol Use Disorder']	3	['Major or Mild Neurocognitive Disorder', 'Substance-Related and Addictive Disorders', 'Substance/Medication-Induced Bipolar and Related Disorder']	1	['Substance/Medication-Induced Anxiety Disorder']	0.5	0.25
c6.1	['Obsessive-Compulsive Disorder', 'Major Depressive Disorder']	['Obsessive-Compulsive Disorder', 'Major Depressive Disorder', 'Alcohol Use Disorder']	2	['Obsessive-Compulsive Disorder', 'Major Depressive Disorder']	1	['Alcohol Use Disorder']	0	[]	1	0.666667
c6.2	['Obsessive-Compulsive Disorder']	['Persistent (Chronic) Motor or Vocal Tic Disorder', 'Obsessive-Compulsive Disorder']	1	['Obsessive-Compulsive Disorder']	1	['Persistent (Chronic) Motor or Vocal Tic Disorder']	0	[]	1	0.5
c6.3	['Body Dysmorphic Disorder']	['Body Dysmorphic Disorder', 'Cannabis Use Disorder', 'Alcohol Use Disorder', 'Major Depressive Disorder']	1	['Body Dysmorphic Disorder']	3	['Major Depressive Disorder', 'Alcohol Use Disorder', 'Cannabis Use Disorder']	0	[]	1	0.25
c6.4	['Hoarding Disorder', 'Unspecified Depressive Disorder']	['Generalized Anxiety Disorder', 'Hoarding Disorder', 'Persistent Depressive Disorder']	1	['Hoarding Disorder']	2	['Persistent Depressive Disorder', 'Generalized Anxiety Disorder']	1	['Unspecified Depressive Disorder']	0.5	0.333333
c6.5	['Excoriation (Skin-Picking) Disorder', 'Trichotillomania (Hair-Pulling Disorder)']	['Excoriation (Skin-Picking) Disorder', 'Trichotillomania (Hair-Pulling Disorder)']	2	['Excoriation (Skin-Picking) Disorder', 'Trichotillomania (Hair-Pulling Disorder)']	0	[]	0	[]	1	1
c7.1	['Disinhibited Social Engagement Disorder']	['Disinhibited Social Engagement Disorder', 'Language Disorder']	1	['Disinhibited Social Engagement Disorder']	1	['Language Disorder']	0	[]	1	0.5
c7.2.1	[]	['Acute Stress Disorder']	0	[]	1	['Acute Stress Disorder']	0	[]	0	0
c7.2.2	['Acute Stress Disorder']	['Acute Stress Disorder', 'Posttraumatic Stress Disorder']	1	['Acute Stress Disorder']	1	['Posttraumatic Stress Disorder']	0	[]	1	0.5
c7.3	['Acute Stress Disorder']	['Acute Stress Disorder']	1	['Acute Stress Disorder']	0	[]	0	[]	1	1
c7.4	['Posttraumatic Stress Disorder']	['Posttraumatic Stress Disorder', 'Intermittent Explosive Disorder']	1	['Posttraumatic Stress Disorder']	1	['Intermittent Explosive Disorder']	0	[]	1	0.5
c7.5	['Adjustment Disorders']	['Other Specified Sleep-Wake Disorder', 'Adjustment Disorders']	1	['Adjustment Disorders']	1	['Other Specified Sleep-Wake Disorder']	0	[]	1	0.5
c7.6	['Adjustment Disorders']	['Illness Anxiety Disorder', 'Adjustment Disorders']	1	['Adjustment Disorders']	1	['Illness Anxiety Disorder']	0	[]	1	0.5
c7.7	['Suicidal Behavior', 'Adjustment Disorders']	['Suicidal behavior']	0	[]	1	['Suicidal behavior']	2	['Suicidal Behavior', 'Adjustment Disorders']	0	0
c7.8	['Prolonged Grief Disorder', 'Major Depressive Disorder']	['Other Specified Trauma- and Stressor-Related Disorder', 'Prolonged Grief Disorder', 'Major Depressive Disorder', 'Adjustment Disorders']	2	['Prolonged Grief Disorder', 'Major Depressive Disorder']	2	['Other Specified Trauma- and Stressor-Related Disorder', 'Adjustment Disorders']	0	[]	1	0.5
c8.1	['Major Depressive Disorder', 'Dissociative Amnesia', 'Posttraumatic Stress Disorder']	['Posttraumatic Stress Disorder', 'Dissociative Amnesia', 'Obsessive-Compulsive Disorder', 'Specific Phobia', 'Major Depressive Disorder', 'Borderline Personality Disorder']	3	['Major Depressive Disorder', 'Dissociative Amnesia', 'Posttraumatic Stress Disorder']	3	['Obsessive-Compulsive Disorder', 'Borderline Personality Disorder', 'Specific Phobia']	0	[]	1	0.5
c8.2	['Depersonalization/Derealization Disorder']	['Persistent Depressive Disorder', 'Depersonalization/Derealization Disorder']	1	['Depersonalization/Derealization Disorder']	1	['Persistent Depressive Disorder']	0	[]	1	0.5
c8.3	['Other Specified Dissociative Disorder']	['Other Specified Dissociative Disorder']	1	['Other Specified Dissociative Disorder']	0	[]	0	[]	1	1
c9.1	['Major Depressive Disorder', 'Somatic Symptom Disorder', 'Cannabis Use Disorder']	['Major Depressive Disorder', 'Somatic Symptom Disorder', 'Cannabis Use Disorder']	3	['Major Depressive Disorder', 'Somatic Symptom Disorder', 'Cannabis Use Disorder']	0	[]	0	[]	1	1
c9.2	['Somatic Symptom Disorder']	['Major Depressive Disorder', 'Somatic Symptom Disorder']	1	['Somatic Symptom Disorder']	1	['Major Depressive Disorder']	0	[]	1	0.5
c9.3	['Illness Anxiety Disorder', 'Panic Disorder']	['Illness Anxiety Disorder', 'Panic Disorder']	2	['Illness Anxiety Disorder', 'Panic Disorder']	0	[]	0	[]	1	1
c9.4	['Functional Neurological Symptom Disorder (Conversion Disorder)']	['Functional Neurological Symptom Disorder (Conversion Disorder)']	1	['Functional Neurological Symptom Disorder (Conversion Disorder)']	0	[]	0	[]	1	1
c9.5	['Factitious Disorder']	['Factitious Disorder']	1	['Factitious Disorder']	0	[]	0	[]	1	1
c9.6	['Psychological Factors Affecting Other Medical Conditions']	['Panic Disorder', 'Separation Anxiety Disorder', 'Agoraphobia', 'Illness Anxiety Disorder', 'Other Specified Anxiety Disorder', 'Unspecified Anxiety Disorder']	0	[]	6	['Panic Disorder', 'Agoraphobia', 'Illness Anxiety Disorder', 'Other Specified Anxiety Disorder', 'Separation Anxiety Disorder', 'Unspecified Anxiety Disorder']	1	['Psychological Factors Affecting Other Medical Conditions']	0	0
c10.1	['Pica', 'Intellectual Developmental Disorder (Intellectual Disability)']	['Unspecified Trauma- and Stressor-Related Disorder', 'Pica', 'Intellectual Developmental Disorder (Intellectual Disability)']	2	['Pica', 'Intellectual Developmental Disorder (Intellectual Disability)']	1	['Unspecified Trauma- and Stressor-Related Disorder']	0	[]	1	0.666667
c10.2	['Avoidant/Restrictive Food Intake Disorder']	['Avoidant/Restrictive Food Intake Disorder', 'Social Anxiety Disorder']	1	['Avoidant/Restrictive Food Intake Disorder']	1	['Social Anxiety Disorder']	0	[]	1	0.5
c10.3	['Anorexia Nervosa']	['Avoidant/Restrictive Food Intake Disorder']	0	[]	1	['Avoidant/Restrictive Food Intake Disorder']	1	['Anorexia Nervosa']	0	0
c10.4	['Major Depressive Disorder', 'Bulimia Nervosa']	['Major Depressive Disorder', 'Bulimia Nervosa']	2	['Major Depressive Disorder', 'Bulimia Nervosa']	0	[]	0	[]	1	1
c10.5	['Major Depressive Disorder', 'Binge-Eating Disorder']	['Major Depressive Disorder', 'Binge-Eating Disorder']	2	['Major Depressive Disorder', 'Binge-Eating Disorder']	0	[]	0	[]	1	1
c11.1	['Enuresis']	['Separation Anxiety Disorder', 'Enuresis']	1	['Enuresis']	1	['Separation Anxiety Disorder']	0	[]	1	0.5
c12.1	['Insomnia Disorder']	['Insomnia Disorder', 'Generalized Anxiety Disorder']	1	['Insomnia Disorder']	1	['Generalized Anxiety Disorder']	0	[]	1	0.5
c12.2	['Hypersomnolence Disorder', 'Social Anxiety Disorder']	['Hypersomnolence disorder', 'Social Anxiety Disorder']	1	['Social Anxiety Disorder']	1	['Hypersomnolence disorder']	1	['Hypersomnolence Disorder']	0.5	0.5
c12.3	['Obstructive Sleep Apnea Hypopnea']	['Major Depressive Disorder', 'Obstructive Sleep Apnea Hypopnea']	1	['Obstructive Sleep Apnea Hypopnea']	1	['Major Depressive Disorder']	0	[]	1	0.5
c12.4	['Restless Legs Syndrome', 'Major Depressive Disorder']	['Restless Legs Syndrome', 'Major Depressive Disorder']	2	['Restless Legs Syndrome', 'Major Depressive Disorder']	0	[]	0	[]	1	1
c13.1	['Female Sexual Interest/Arousal Disorder']	['Female Orgasmic Disorder', 'Genito-Pelvic Pain/Penetration Disorder', 'Alcohol Use Disorder']	0	[]	3	['Female Orgasmic Disorder', 'Genito-Pelvic Pain/Penetration Disorder', 'Alcohol Use Disorder']	1	['Female Sexual Interest/Arousal Disorder']	0	0
c13.2	['Major Depressive Disorder', 'Substance/Medication-Induced Sexual Dysfunction']	['Erectile Disorder', 'Major Depressive Disorder', 'Delayed Ejaculation']	1	['Major Depressive Disorder']	2	['Erectile Disorder', 'Delayed Ejaculation']	1	['Substance/Medication-Induced Sexual Dysfunction']	0.5	0.333333
c14.1	['Gender Dysphoria']	['Gender Dysphoria']	1	['Gender Dysphoria']	0	[]	0	[]	1	1
c15.1	['Attention-Deficit/Hyperactivity Disorder', 'Conduct Disorder']	['Attention-Deficit/Hyperactivity Disorder', 'Conduct Disorder']	2	['Attention-Deficit/Hyperactivity Disorder', 'Conduct Disorder']	0	[]	0	[]	1	1
c15.2	['Intermittent Explosive Disorder']	['Intermittent Explosive Disorder']	1	['Intermittent Explosive Disorder']	0	[]	0	[]	1	1
c16.1	['Substance/Medication-Induced Depressive Disorder', 'Alcohol Use Disorder']	['Major Depressive Disorder', 'Alcohol Use Disorder']	1	['Alcohol Use Disorder']	1	['Major Depressive Disorder']	1	['Substance/Medication-Induced Depressive Disorder']	0.5	0.5
c16.2	['Alcohol Withdrawal', 'Alcohol Use Disorder']	['Alcohol Withdrawal', 'Alcohol Use Disorder']	2	['Alcohol Withdrawal', 'Alcohol Use Disorder']	0	[]	0	[]	1	1
c16.3	['Cocaine Use Disorder']	['Stimulant Use Disorder', 'Cocaine Use Disorder', 'Alcohol Use Disorder']	1	['Cocaine Use Disorder']	2	['Stimulant Use Disorder', 'Alcohol Use Disorder']	0	[]	1	0.333333
c16.4	['Major Depressive Disorder', 'Opioid Use Disorder', 'Tobacco Use Disorder', 'Alcohol Use Disorder']	['Alcohol Use Disorder', 'Opioid Use Disorder', 'Tobacco Use Disorder', 'Major Depressive Disorder']	4	['Major Depressive Disorder', 'Opioid Use Disorder', 'Tobacco Use Disorder', 'Alcohol Use Disorder']	0	[]	0	[]	1	1
c16.5	['Opioid Withdrawal', 'Opioid Use Disorder', 'Alcohol Use Disorder']	['Stimulant Use Disorder', 'Opioid Use Disorder', 'Sedative, Hypnotic, or Anxiolytic Use Disorder', 'Alcohol Use Disorder']	2	['Opioid Use Disorder', 'Alcohol Use Disorder']	2	['Stimulant Use Disorder', 'Sedative, Hypnotic, or Anxiolytic Use Disorder']	1	['Opioid Withdrawal']	0.666667	0.5
c16.6	['Alcohol Use Disorder', 'Cannabis Use Disorder', 'Adjustment Disorders']	['Posttraumatic Stress Disorder', 'Cannabis Use Disorder', 'Alcohol Use Disorder']	2	['Cannabis Use Disorder', 'Alcohol Use Disorder']	1	['Posttraumatic Stress Disorder']	1	['Adjustment Disorders']	0.666667	0.666667
c16.7	['Gambling Disorder']	['Major Depressive Disorder', 'Gambling Disorder']	1	['Gambling Disorder']	1	['Major Depressive Disorder']	0	[]	1	0.5
c17.1	['Unspecified Delirium']	['Unspecified Neurocognitive Disorder', 'Major Depressive Disorder', 'Delirium', 'Alcohol Use Disorder']	0	[]	4	['Major Depressive Disorder', 'Delirium', 'Unspecified Neurocognitive Disorder', 'Alcohol Use Disorder']	1	['Unspecified Delirium']	0	0
c17.2	['Delirium']	['Sedative, Hypnotic, or Anxiolytic Use Disorder', 'Opioid Use Disorder', 'Other (or Unknown) Substance Use Disorder', 'Delirium']	1	['Delirium']	3	['Sedative, Hypnotic, or Anxiolytic Use Disorder', 'Opioid Use Disorder', 'Other (or Unknown) Substance Use Disorder']	0	[]	1	0.25
c17.3	['Major or Mild Neurocognitive Disorder']	['Major or Mild Neurocognitive Disorder', 'Major Depressive Disorder']	1	['Major or Mild Neurocognitive Disorder']	1	['Major Depressive Disorder']	0	[]	1	0.5
c17.4	['Major Depressive Disorder', 'Major or Mild Neurocognitive Disorder ']	['Major or Mild Neurocognitive Disorder', 'Major Depressive Disorder', 'Unspecified Depressive Disorder']	1	['Major Depressive Disorder']	2	['Major or Mild Neurocognitive Disorder', 'Unspecified Depressive Disorder']	1	['Major or Mild Neurocognitive Disorder ']	0.5	0.333333
c17.5	['Major or Mild Neurocognitive Disorder', 'Rapid Eye Movement Sleep Behavior Disorder']	['Major or Mild Neurocognitive Disorder', 'Rapid Eye Movement Sleep Behavior Disorder', 'Parkinsonism', 'Unspecified Depressive Disorder']	2	['Major or Mild Neurocognitive Disorder', 'Rapid Eye Movement Sleep Behavior Disorder']	2	['Parkinsonism', 'Unspecified Depressive Disorder']	0	[]	1	0.5
c17.6.1	['Unspecified Schizophrenia Spectrum and Other Psychotic Disorder']	['Other Specified Schizophrenia Spectrum or Other Psychotic Disorder', 'Major or Mild Neurocognitive Disorder', 'Unspecified Depressive Disorder']	0	[]	3	['Other Specified Schizophrenia Spectrum or Other Psychotic Disorder', 'Major or Mild Neurocognitive Disorder', 'Unspecified Depressive Disorder']	1	['Unspecified Schizophrenia Spectrum and Other Psychotic Disorder']	0	0
c17.6.2	["Psychotic Disorder Due to Huntington's Disease", 'Major or Mild Neurocognitive Disorder']	['Major or Mild Neurocognitive Disorder', "psychotic disorder due to huntington's disease"]	1	['Major or Mild Neurocognitive Disorder']	1	["psychotic disorder due to huntington's disease"]	1	["Psychotic Disorder Due to Huntington's Disease"]	0.5	0.5
c17.7	['Major or Mild Neurocognitive Disorder', 'Alcohol Use Disorder']	['Major or Mild Neurocognitive Disorder', 'Other (or Unknown) Substance Use Disorder']	1	['Major or Mild Neurocognitive Disorder']	1	['Other (or Unknown) Substance Use Disorder']	1	['Alcohol Use Disorder']	0.5	0.5
c18.1	['Obsessive-Compulsive Personality Disorder', 'Paranoid Personality Disorder']	['Obsessive-Compulsive Personality Disorder', 'Paranoid Personality Disorder']	2	['Obsessive-Compulsive Personality Disorder', 'Paranoid Personality Disorder']	0	[]	0	[]	1	1
c18.2	['Schizoid Personality Disorder']	['Prolonged Grief Disorder', 'Hoarding Disorder', 'Autism Spectrum Disorder']	0	[]	3	['Prolonged Grief Disorder', 'Hoarding Disorder', 'Autism Spectrum Disorder']	1	['Schizoid Personality Disorder']	0	0
c18.3	['Schizotypal Personality Disorder', 'Paranoid Personality Disorder']	['Schizotypal Personality Disorder']	1	['Schizotypal Personality Disorder']	0	[]	1	['Paranoid Personality Disorder']	0.5	1
c18.4	['Antisocial Personality Disorder']	['Other (or Unknown) Substance Use Disorder', 'Antisocial Personality Disorder']	1	['Antisocial Personality Disorder']	1	['Other (or Unknown) Substance Use Disorder']	0	[]	1	0.5
c18.5	['Borderline Personality Disorder']	['Major Depressive Disorder', 'Borderline Personality Disorder', 'Bipolar II Disorder']	1	['Borderline Personality Disorder']	2	['Major Depressive Disorder', 'Bipolar II Disorder']	0	[]	1	0.333333
c18.6	['Histrionic Personality Disorder']	['Histrionic Personality Disorder']	1	['Histrionic Personality Disorder']	0	[]	0	[]	1	1
c18.7	['Narcissistic Personality Disorder']	['Narcissistic Personality Disorder', 'Persistent Depressive Disorder', 'Unspecified Depressive Disorder']	1	['Narcissistic Personality Disorder']	2	['Persistent Depressive Disorder', 'Unspecified Depressive Disorder']	0	[]	1	0.333333
c18.8	['Social Anxiety Disorder', 'Avoidant Personality Disorder']	['Social Anxiety Disorder', 'Avoidant Personality Disorder']	2	['Social Anxiety Disorder', 'Avoidant Personality Disorder']	0	[]	0	[]	1	1
c18.9	['Dependent Personality Disorder', 'Sedative, Hypnotic, or Anxiolytic Use Disorder']	['Dependent Personality Disorder', 'Sedative, Hypnotic, or Anxiolytic Use Disorder']	2	['Dependent Personality Disorder', 'Sedative, Hypnotic, or Anxiolytic Use Disorder']	0	[]	0	[]	1	1
c18.10	['Obsessive-Compulsive Personality Disorder']	['Obsessive-Compulsive Personality Disorder']	1	['Obsessive-Compulsive Personality Disorder']	0	[]	0	[]	1	1
c19.1	['Sexual Sadism Disorder', 'Generalized Anxiety Disorder', 'Alcohol Use Disorder']	['Sexual Sadism Disorder', 'Generalized Anxiety Disorder', 'Alcohol Use Disorder']	3	['Sexual Sadism Disorder', 'Generalized Anxiety Disorder', 'Alcohol Use Disorder']	0	[]	0	[]	1	1
c19.2	['Fetishistic Disorder']	['Fetishistic Disorder', 'Adjustment Disorders']	1	['Fetishistic Disorder']	1	['Adjustment Disorders']	0	[]	1	0.5
c19.3	['Cocaine Use Disorder', 'Unspecified Schizophrenia Spectrum and Other Psychotic Disorder', 'Pedophilic Disorder', 'Antisocial Personality Disorder', 'Alcohol Use Disorder']	[]	0	[]	0	[]	5	['Cocaine Use Disorder', 'Pedophilic Disorder', 'Unspecified Schizophrenia Spectrum and Other Psychotic Disorder', 'Antisocial Personality Disorder', 'Alcohol Use Disorder']	0	0
c19.4	['Tobacco Use Disorder']	['Cocaine Use Disorder', 'Tobacco Use Disorder']	1	['Tobacco Use Disorder']	1	['Cocaine Use Disorder']	0	[]	1	0.5

### Sheet: sv-gemini-25-flash
case_number	answers_dx	model_dx	dx_TP	dx_TP_list	dx_FP	dx_FP_list	dx_FN	dx_FN_list	dx_recall	dx_precision
c1.1	['Intellectual Developmental Disorder (Intellectual Disability)', 'Autism Spectrum Disorder']	['Intellectual Developmental Disorder (Intellectual Disability)', 'Autism Spectrum Disorder']	2	['Intellectual Developmental Disorder (Intellectual Disability)', 'Autism Spectrum Disorder']	0	[]	0	[]	1	1
c1.2	['Autism Spectrum Disorder']	['Major Depressive Disorder', 'Social Anxiety Disorder', 'Autism Spectrum Disorder']	1	['Autism Spectrum Disorder']	2	['Major Depressive Disorder', 'Social Anxiety Disorder']	0	[]	1	0.333333
c1.3	['Attention-Deficit/Hyperactivity Disorder', 'Panic Disorder', 'Specific Learning Disorder', 'Major Depressive Disorder']	['Attention-Deficit/Hyperactivity Disorder', 'Specific Learning Disorder', 'Panic Disorder', 'Generalized Anxiety Disorder']	3	['Attention-Deficit/Hyperactivity Disorder', 'Specific Learning Disorder', 'Panic Disorder']	1	['Generalized Anxiety Disorder']	1	['Major Depressive Disorder']	0.75	0.75
c1.4	['Specific Learning Disorder', 'Generalized Anxiety Disorder']	['Specific Learning Disorder', 'Generalized Anxiety Disorder', 'Autism Spectrum Disorder']	2	['Specific Learning Disorder', 'Generalized Anxiety Disorder']	1	['Autism Spectrum Disorder']	0	[]	1	0.666667
c1.5	['Provisional Tic Disorder', 'Separation Anxiety Disorder']	["Tourette's Disorder", 'Separation Anxiety Disorder', 'Obsessive-Compulsive Disorder']	1	['Separation Anxiety Disorder']	2	["Tourette's Disorder", 'Obsessive-Compulsive Disorder']	1	['Provisional Tic Disorder']	0.5	0.333333
c2.1	['Schizophrenia']	['Schizophrenia']	1	['Schizophrenia']	0	[]	0	[]	1	1
c2.2	['Schizophrenia']	['Schizophrenia']	1	['Schizophrenia']	0	[]	0	[]	1	1
c2.3	['Schizophreniform Disorder']	['Schizophreniform Disorder']	1	['Schizophreniform Disorder']	0	[]	0	[]	1	1
c2.4	['Delusional Disorder']	['Delusional Disorder']	1	['Delusional Disorder']	0	[]	0	[]	1	1
c2.5	['Schizoaffective Disorder', 'Cannabis Use Disorder', 'Alcohol Use Disorder']	['Schizoaffective Disorder', 'Panic Disorder', 'Cannabis Use Disorder', 'Alcohol Use Disorder']	3	['Schizoaffective Disorder', 'Alcohol Use Disorder', 'Cannabis Use Disorder']	1	['Panic Disorder']	0	[]	1	0.75
c2.6	['Substance/Medication-induced psychotic disorder', 'Bipolar I Disorder', 'Cannabis Use Disorder']	['Bipolar I Disorder', 'Cannabis Use Disorder']	2	['Bipolar I Disorder', 'Cannabis Use Disorder']	0	[]	1	['Substance/Medication-induced psychotic disorder']	0.666667	1
c2.7	['Brief Psychotic Disorder']	['Delusional Disorder']	0	[]	1	['Delusional Disorder']	1	['Brief Psychotic Disorder']	0	0
c3.1	['Bipolar I Disorder']	['Bipolar I Disorder']	1	['Bipolar I Disorder']	0	[]	0	[]	1	1
c3.2	['Bipolar I Disorder']	['Bipolar I Disorder', 'Alcohol Use Disorder']	1	['Bipolar I Disorder']	1	['Alcohol Use Disorder']	0	[]	1	0.5
c3.3	['Unspecified Anxiety Disorder', 'Bipolar II Disorder']	['Panic Disorder', 'Bipolar II Disorder']	1	['Bipolar II Disorder']	1	['Panic Disorder']	1	['Unspecified Anxiety Disorder']	0.5	0.5
c3.4	['Bipolar II Disorder']	['Bipolar II Disorder']	1	['Bipolar II Disorder']	0	[]	0	[]	1	1
c3.5	['Cyclothymic Disorder']	['Attention-Deficit/Hyperactivity Disorder', 'Bipolar II Disorder']	0	[]	2	['Attention-Deficit/Hyperactivity Disorder', 'Bipolar II Disorder']	1	['Cyclothymic Disorder']	0	0
c3.6	['Bipolar and related disorder due to HIV infection']	['hiv infection', 'Other (or Unknown) Substance Use Disorder', 'Bipolar I Disorder']	0	[]	3	['hiv infection', 'Other (or Unknown) Substance Use Disorder', 'Bipolar I Disorder']	1	['Bipolar and related disorder due to HIV infection']	0	0
c3.7	['Substance/Medication-induced bipolar and related disorder']	['Unspecified Catatonia', 'Bipolar I Disorder']	0	[]	2	['Unspecified Catatonia', 'Bipolar I Disorder']	1	['Substance/Medication-induced bipolar and related disorder']	0	0
c3.8	['Bipolar I Disorder']	['Bipolar I Disorder']	1	['Bipolar I Disorder']	0	[]	0	[]	1	1
c3.9	['Unspecified Bipolar and Related Disorder']	['Bipolar II Disorder', 'Alcohol Use Disorder']	0	[]	2	['Alcohol Use Disorder', 'Bipolar II Disorder']	1	['Unspecified Bipolar and Related Disorder']	0	0
c4.1	['Attention-Deficit/Hyperactivity Disorder', 'Disruptive Mood Dysregulation Disorder']	['Attention-Deficit/Hyperactivity Disorder', 'Disruptive Mood Dysregulation Disorder']	2	['Attention-Deficit/Hyperactivity Disorder', 'Disruptive Mood Dysregulation Disorder']	0	[]	0	[]	1	1
c4.2	['Major Depressive Disorder']	['Major Depressive Disorder']	1	['Major Depressive Disorder']	0	[]	0	[]	1	1
c4.3	['Major Depressive Disorder']	['Major Depressive Disorder', 'Unspecified Alcohol-Related Disorder']	1	['Major Depressive Disorder']	1	['Unspecified Alcohol-Related Disorder']	0	[]	1	0.5
c4.4	['Major Depressive Disorder']	['Major Depressive Disorder']	1	['Major Depressive Disorder']	0	[]	0	[]	1	1
c4.5	['Major Depressive Disorder']	['Major Depressive Disorder']	1	['Major Depressive Disorder']	0	[]	0	[]	1	1
c4.6	['Persistent Depressive Disorder']	['Social Anxiety Disorder', 'Persistent Depressive Disorder']	1	['Persistent Depressive Disorder']	1	['Social Anxiety Disorder']	0	[]	1	0.5
c4.7	['Premenstrual Dysphoric Disorder']	['nonsuicidal self-injury', 'Premenstrual Dysphoric Disorder']	1	['Premenstrual Dysphoric Disorder']	1	['nonsuicidal self-injury']	0	[]	1	0.5
c4.8	['Cocaine Use Disorder', 'Substance/Medication-Induced Depressive Disorder']	['Major Depressive Disorder', 'Cocaine Use Disorder', 'Alcohol Use Disorder']	1	['Cocaine Use Disorder']	2	['Major Depressive Disorder', 'Alcohol Use Disorder']	1	['Substance/Medication-Induced Depressive Disorder']	0.5	0.333333
c4.9	["Depressive Disorder Due to Parkinson's Disease", 'Rapid Eye Movement Sleep Behavior Disorder']	['Major Depressive Disorder', 'Rapid Eye Movement Sleep Behavior Disorder']	1	['Rapid Eye Movement Sleep Behavior Disorder']	1	['Major Depressive Disorder']	1	["Depressive Disorder Due to Parkinson's Disease"]	0.5	0.5
c4.10	['Major Depressive Disorder']	['Borderline Personality Disorder', 'Bipolar II Disorder']	0	[]	2	['Borderline Personality Disorder', 'Bipolar II Disorder']	1	['Major Depressive Disorder']	0	0
c4.11	['Other Specified Depressive Disorder']	['Major Depressive Disorder']	0	[]	1	['Major Depressive Disorder']	1	['Other Specified Depressive Disorder']	0	0
c4.12	[None, 'Other Specified Depressive Disorder']	['Major Depressive Disorder']	0	[]	1	['Major Depressive Disorder']	2	[None, 'Other Specified Depressive Disorder']	0	0
c5.1	['Separation Anxiety Disorder']	['Illness Anxiety Disorder', 'Separation Anxiety Disorder']	1	['Separation Anxiety Disorder']	1	['Illness Anxiety Disorder']	0	[]	1	0.5
c5.2	['Panic Disorder']	['Agoraphobia', 'Panic Disorder']	1	['Panic Disorder']	1	['Agoraphobia']	0	[]	1	0.5
c5.3	['Agoraphobia', 'Posttraumatic Stress Disorder', 'Social Anxiety Disorder']	['Posttraumatic Stress Disorder', 'Agoraphobia', 'Social Anxiety Disorder', 'Major Depressive Disorder', 'Generalized Anxiety Disorder']	3	['Agoraphobia', 'Posttraumatic Stress Disorder', 'Social Anxiety Disorder']	2	['Major Depressive Disorder', 'Generalized Anxiety Disorder']	0	[]	1	0.6
c5.4	['Specific Phobia']	['Specific Phobia']	1	['Specific Phobia']	0	[]	0	[]	1	1
c5.5	['Generalized Anxiety Disorder']	['Agoraphobia', 'Separation Anxiety Disorder', 'Generalized Anxiety Disorder']	1	['Generalized Anxiety Disorder']	2	['Agoraphobia', 'Separation Anxiety Disorder']	0	[]	1	0.333333
c5.6	['Substance/Medication-Induced Anxiety Disorder', 'Alcohol Use Disorder']	['Substance/Medication-Induced Bipolar and Related Disorder', 'Major or Mild Neurocognitive Disorder', 'Alcohol Use Disorder']	1	['Alcohol Use Disorder']	2	['Major or Mild Neurocognitive Disorder', 'Substance/Medication-Induced Bipolar and Related Disorder']	1	['Substance/Medication-Induced Anxiety Disorder']	0.5	0.333333
c6.1	['Obsessive-Compulsive Disorder', 'Major Depressive Disorder']	['Obsessive-Compulsive Disorder', 'Major Depressive Disorder', 'Alcohol Use Disorder']	2	['Obsessive-Compulsive Disorder', 'Major Depressive Disorder']	1	['Alcohol Use Disorder']	0	[]	1	0.666667
c6.2	['Obsessive-Compulsive Disorder']	['Persistent (Chronic) Motor or Vocal Tic Disorder', 'Obsessive-Compulsive Disorder']	1	['Obsessive-Compulsive Disorder']	1	['Persistent (Chronic) Motor or Vocal Tic Disorder']	0	[]	1	0.5
c6.3	['Body Dysmorphic Disorder']	['Body Dysmorphic Disorder', 'Alcohol Use Disorder', 'Major Depressive Disorder']	1	['Body Dysmorphic Disorder']	2	['Major Depressive Disorder', 'Alcohol Use Disorder']	0	[]	1	0.333333
c6.4	['Hoarding Disorder', 'Unspecified Depressive Disorder']	['Hoarding Disorder', 'Persistent Depressive Disorder']	1	['Hoarding Disorder']	1	['Persistent Depressive Disorder']	1	['Unspecified Depressive Disorder']	0.5	0.5
c6.5	['Excoriation (Skin-Picking) Disorder', 'Trichotillomania (Hair-Pulling Disorder)']	['Excoriation (Skin-Picking) Disorder', 'Trichotillomania (Hair-Pulling Disorder)']	2	['Excoriation (Skin-Picking) Disorder', 'Trichotillomania (Hair-Pulling Disorder)']	0	[]	0	[]	1	1
c7.1	['Disinhibited Social Engagement Disorder']	['Disinhibited Social Engagement Disorder', 'Language Disorder']	1	['Disinhibited Social Engagement Disorder']	1	['Language Disorder']	0	[]	1	0.5
c7.2.1	[]	['Acute Stress Disorder']	0	[]	1	['Acute Stress Disorder']	0	[]	0	0
c7.2.2	['Acute Stress Disorder']	['Posttraumatic Stress Disorder']	0	[]	1	['Posttraumatic Stress Disorder']	1	['Acute Stress Disorder']	0	0
c7.3	['Acute Stress Disorder']	['Acute Stress Disorder']	1	['Acute Stress Disorder']	0	[]	0	[]	1	1
c7.4	['Posttraumatic Stress Disorder']	['Posttraumatic Stress Disorder']	1	['Posttraumatic Stress Disorder']	0	[]	0	[]	1	1
c7.5	['Adjustment Disorders']	['Adjustment Disorders']	1	['Adjustment Disorders']	0	[]	0	[]	1	1
c7.6	['Adjustment Disorders']	['Adjustment Disorders']	1	['Adjustment Disorders']	0	[]	0	[]	1	1
c7.7	['Suicidal Behavior', 'Adjustment Disorders']	['Suicidal behavior']	0	[]	1	['Suicidal behavior']	2	['Suicidal Behavior', 'Adjustment Disorders']	0	0
c7.8	['Prolonged Grief Disorder', 'Major Depressive Disorder']	['Prolonged Grief Disorder', 'Major Depressive Disorder']	2	['Prolonged Grief Disorder', 'Major Depressive Disorder']	0	[]	0	[]	1	1
c8.1	['Major Depressive Disorder', 'Dissociative Amnesia', 'Posttraumatic Stress Disorder']	['Posttraumatic Stress Disorder', 'Dissociative Amnesia', 'Obsessive-Compulsive Disorder', 'Major Depressive Disorder', 'Borderline Personality Disorder']	3	['Major Depressive Disorder', 'Dissociative Amnesia', 'Posttraumatic Stress Disorder']	2	['Obsessive-Compulsive Disorder', 'Borderline Personality Disorder']	0	[]	1	0.6
c8.2	['Depersonalization/Derealization Disorder']	['Persistent Depressive Disorder', 'Depersonalization/Derealization Disorder']	1	['Depersonalization/Derealization Disorder']	1	['Persistent Depressive Disorder']	0	[]	1	0.5
c8.3	['Other Specified Dissociative Disorder']	['Other Specified Dissociative Disorder']	1	['Other Specified Dissociative Disorder']	0	[]	0	[]	1	1
c9.1	['Major Depressive Disorder', 'Somatic Symptom Disorder', 'Cannabis Use Disorder']	['Major Depressive Disorder', 'Somatic Symptom Disorder', 'Cannabis Use Disorder']	3	['Major Depressive Disorder', 'Somatic Symptom Disorder', 'Cannabis Use Disorder']	0	[]	0	[]	1	1
c9.2	['Somatic Symptom Disorder']	['Major Depressive Disorder', 'Somatic Symptom Disorder']	1	['Somatic Symptom Disorder']	1	['Major Depressive Disorder']	0	[]	1	0.5
c9.3	['Illness Anxiety Disorder', 'Panic Disorder']	['Illness Anxiety Disorder', 'Panic Disorder']	2	['Illness Anxiety Disorder', 'Panic Disorder']	0	[]	0	[]	1	1
c9.4	['Functional Neurological Symptom Disorder (Conversion Disorder)']	['Functional Neurological Symptom Disorder (Conversion Disorder)']	1	['Functional Neurological Symptom Disorder (Conversion Disorder)']	0	[]	0	[]	1	1
c9.5	['Factitious Disorder']	['Factitious Disorder']	1	['Factitious Disorder']	0	[]	0	[]	1	1
c9.6	['Psychological Factors Affecting Other Medical Conditions']	['Separation Anxiety Disorder', 'Panic Disorder']	0	[]	2	['Separation Anxiety Disorder', 'Panic Disorder']	1	['Psychological Factors Affecting Other Medical Conditions']	0	0
c10.1	['Pica', 'Intellectual Developmental Disorder (Intellectual Disability)']	['Pica', 'Intellectual Developmental Disorder (Intellectual Disability)']	2	['Pica', 'Intellectual Developmental Disorder (Intellectual Disability)']	0	[]	0	[]	1	1
c10.2	['Avoidant/Restrictive Food Intake Disorder']	['Avoidant/Restrictive Food Intake Disorder', 'Social Anxiety Disorder']	1	['Avoidant/Restrictive Food Intake Disorder']	1	['Social Anxiety Disorder']	0	[]	1	0.5
c10.3	['Anorexia Nervosa']	['Avoidant/Restrictive Food Intake Disorder']	0	[]	1	['Avoidant/Restrictive Food Intake Disorder']	1	['Anorexia Nervosa']	0	0
c10.4	['Major Depressive Disorder', 'Bulimia Nervosa']	['Major Depressive Disorder', 'Bulimia Nervosa']	2	['Major Depressive Disorder', 'Bulimia Nervosa']	0	[]	0	[]	1	1
c10.5	['Major Depressive Disorder', 'Binge-Eating Disorder']	['Major Depressive Disorder', 'Binge-Eating Disorder']	2	['Major Depressive Disorder', 'Binge-Eating Disorder']	0	[]	0	[]	1	1
c11.1	['Enuresis']	['Separation Anxiety Disorder', 'Enuresis']	1	['Enuresis']	1	['Separation Anxiety Disorder']	0	[]	1	0.5
c12.1	['Insomnia Disorder']	['Insomnia Disorder', 'Generalized Anxiety Disorder']	1	['Insomnia Disorder']	1	['Generalized Anxiety Disorder']	0	[]	1	0.5
c12.2	['Hypersomnolence Disorder', 'Social Anxiety Disorder']	['Hypersomnolence disorder', 'Social Anxiety Disorder']	1	['Social Anxiety Disorder']	1	['Hypersomnolence disorder']	1	['Hypersomnolence Disorder']	0.5	0.5
c12.3	['Obstructive Sleep Apnea Hypopnea']	['Obstructive Sleep Apnea Hypopnea']	1	['Obstructive Sleep Apnea Hypopnea']	0	[]	0	[]	1	1
c12.4	['Restless Legs Syndrome', 'Major Depressive Disorder']	['Restless Legs Syndrome']	1	['Restless Legs Syndrome']	0	[]	1	['Major Depressive Disorder']	0.5	1
c13.1	['Female Sexual Interest/Arousal Disorder']	['Female Orgasmic Disorder', 'Alcohol Use Disorder']	0	[]	2	['Female Orgasmic Disorder', 'Alcohol Use Disorder']	1	['Female Sexual Interest/Arousal Disorder']	0	0
c13.2	['Major Depressive Disorder', 'Substance/Medication-Induced Sexual Dysfunction']	['Erectile Disorder', 'Major Depressive Disorder', 'Delayed Ejaculation']	1	['Major Depressive Disorder']	2	['Erectile Disorder', 'Delayed Ejaculation']	1	['Substance/Medication-Induced Sexual Dysfunction']	0.5	0.333333
c14.1	['Gender Dysphoria']	['Gender Dysphoria']	1	['Gender Dysphoria']	0	[]	0	[]	1	1
c15.1	['Attention-Deficit/Hyperactivity Disorder', 'Conduct Disorder']	['Attention-Deficit/Hyperactivity Disorder', 'Conduct Disorder']	2	['Attention-Deficit/Hyperactivity Disorder', 'Conduct Disorder']	0	[]	0	[]	1	1
c15.2	['Intermittent Explosive Disorder']	['Intermittent Explosive Disorder']	1	['Intermittent Explosive Disorder']	0	[]	0	[]	1	1
c16.1	['Substance/Medication-Induced Depressive Disorder', 'Alcohol Use Disorder']	['Major Depressive Disorder', 'Alcohol Use Disorder']	1	['Alcohol Use Disorder']	1	['Major Depressive Disorder']	1	['Substance/Medication-Induced Depressive Disorder']	0.5	0.5
c16.2	['Alcohol Withdrawal', 'Alcohol Use Disorder']	['Alcohol Withdrawal', 'Alcohol Use Disorder']	2	['Alcohol Withdrawal', 'Alcohol Use Disorder']	0	[]	0	[]	1	1
c16.3	['Cocaine Use Disorder']	['Stimulant Use Disorder', 'Cocaine Use Disorder', 'Alcohol Use Disorder']	1	['Cocaine Use Disorder']	2	['Stimulant Use Disorder', 'Alcohol Use Disorder']	0	[]	1	0.333333
c16.4	['Major Depressive Disorder', 'Opioid Use Disorder', 'Tobacco Use Disorder', 'Alcohol Use Disorder']	['Opioid Use Disorder', 'Tobacco Use Disorder', 'Alcohol Use Disorder']	3	['Opioid Use Disorder', 'Tobacco Use Disorder', 'Alcohol Use Disorder']	0	[]	1	['Major Depressive Disorder']	0.75	1
c16.5	['Opioid Withdrawal', 'Opioid Use Disorder', 'Alcohol Use Disorder']	['Sedative, Hypnotic, or Anxiolytic Use Disorder', 'Opioid Use Disorder', 'Alcohol Use Disorder']	2	['Opioid Use Disorder', 'Alcohol Use Disorder']	1	['Sedative, Hypnotic, or Anxiolytic Use Disorder']	1	['Opioid Withdrawal']	0.666667	0.666667
c16.6	['Alcohol Use Disorder', 'Cannabis Use Disorder', 'Adjustment Disorders']	['Alcohol Use Disorder', 'Posttraumatic Stress Disorder', 'Cannabis Use Disorder']	2	['Cannabis Use Disorder', 'Alcohol Use Disorder']	1	['Posttraumatic Stress Disorder']	1	['Adjustment Disorders']	0.666667	0.666667
c16.7	['Gambling Disorder']	['Major Depressive Disorder', 'Gambling Disorder']	1	['Gambling Disorder']	1	['Major Depressive Disorder']	0	[]	1	0.5
c17.1	['Unspecified Delirium']	['Delirium']	0	[]	1	['Delirium']	1	['Unspecified Delirium']	0	0
c17.2	['Delirium']	['Delirium']	1	['Delirium']	0	[]	0	[]	1	1
c17.3	['Major or Mild Neurocognitive Disorder']	['Major or Mild Neurocognitive Disorder', 'Major Depressive Disorder']	1	['Major or Mild Neurocognitive Disorder']	1	['Major Depressive Disorder']	0	[]	1	0.5
c17.4	['Major Depressive Disorder', 'Major or Mild Neurocognitive Disorder ']	['Major Depressive Disorder']	1	['Major Depressive Disorder']	0	[]	1	['Major or Mild Neurocognitive Disorder ']	0.5	1
c17.5	['Major or Mild Neurocognitive Disorder', 'Rapid Eye Movement Sleep Behavior Disorder']	['Major or Mild Neurocognitive Disorder', 'Rapid Eye Movement Sleep Behavior Disorder']	2	['Major or Mild Neurocognitive Disorder', 'Rapid Eye Movement Sleep Behavior Disorder']	0	[]	0	[]	1	1
c17.6.1	['Unspecified Schizophrenia Spectrum and Other Psychotic Disorder']	['Other Specified Schizophrenia Spectrum or Other Psychotic Disorder', 'Major or Mild Neurocognitive Disorder']	0	[]	2	['Other Specified Schizophrenia Spectrum or Other Psychotic Disorder', 'Major or Mild Neurocognitive Disorder']	1	['Unspecified Schizophrenia Spectrum and Other Psychotic Disorder']	0	0
c17.6.2	["Psychotic Disorder Due to Huntington's Disease", 'Major or Mild Neurocognitive Disorder']	['Major or Mild Neurocognitive Disorder', "psychotic disorder due to huntington's disease"]	1	['Major or Mild Neurocognitive Disorder']	1	["psychotic disorder due to huntington's disease"]	1	["Psychotic Disorder Due to Huntington's Disease"]	0.5	0.5
c17.7	['Major or Mild Neurocognitive Disorder', 'Alcohol Use Disorder']	['Major or Mild Neurocognitive Disorder', 'Other (or Unknown) Substance Use Disorder']	1	['Major or Mild Neurocognitive Disorder']	1	['Other (or Unknown) Substance Use Disorder']	1	['Alcohol Use Disorder']	0.5	0.5
c18.1	['Obsessive-Compulsive Personality Disorder', 'Paranoid Personality Disorder']	['Obsessive-Compulsive Personality Disorder', 'Paranoid Personality Disorder']	2	['Obsessive-Compulsive Personality Disorder', 'Paranoid Personality Disorder']	0	[]	0	[]	1	1
c18.2	['Schizoid Personality Disorder']	['Hoarding Disorder']	0	[]	1	['Hoarding Disorder']	1	['Schizoid Personality Disorder']	0	0
c18.3	['Schizotypal Personality Disorder', 'Paranoid Personality Disorder']	['Schizotypal Personality Disorder']	1	['Schizotypal Personality Disorder']	0	[]	1	['Paranoid Personality Disorder']	0.5	1
c18.4	['Antisocial Personality Disorder']	['Other (or Unknown) Substance Use Disorder', 'Antisocial Personality Disorder']	1	['Antisocial Personality Disorder']	1	['Other (or Unknown) Substance Use Disorder']	0	[]	1	0.5
c18.5	['Borderline Personality Disorder']	['Major Depressive Disorder', 'Borderline Personality Disorder']	1	['Borderline Personality Disorder']	1	['Major Depressive Disorder']	0	[]	1	0.5
c18.6	['Histrionic Personality Disorder']	['Histrionic Personality Disorder']	1	['Histrionic Personality Disorder']	0	[]	0	[]	1	1
c18.7	['Narcissistic Personality Disorder']	['Narcissistic Personality Disorder', 'Persistent Depressive Disorder']	1	['Narcissistic Personality Disorder']	1	['Persistent Depressive Disorder']	0	[]	1	0.5
c18.8	['Social Anxiety Disorder', 'Avoidant Personality Disorder']	['Social Anxiety Disorder', 'Avoidant Personality Disorder']	2	['Social Anxiety Disorder', 'Avoidant Personality Disorder']	0	[]	0	[]	1	1
c18.9	['Dependent Personality Disorder', 'Sedative, Hypnotic, or Anxiolytic Use Disorder']	['Dependent Personality Disorder', 'Sedative, Hypnotic, or Anxiolytic Use Disorder']	2	['Dependent Personality Disorder', 'Sedative, Hypnotic, or Anxiolytic Use Disorder']	0	[]	0	[]	1	1
c18.10	['Obsessive-Compulsive Personality Disorder']	['Obsessive-Compulsive Personality Disorder']	1	['Obsessive-Compulsive Personality Disorder']	0	[]	0	[]	1	1
c19.1	['Sexual Sadism Disorder', 'Generalized Anxiety Disorder', 'Alcohol Use Disorder']	['Sexual Sadism Disorder', 'Generalized Anxiety Disorder', 'Alcohol Use Disorder']	3	['Sexual Sadism Disorder', 'Generalized Anxiety Disorder', 'Alcohol Use Disorder']	0	[]	0	[]	1	1
c19.2	['Fetishistic Disorder']	['Fetishistic Disorder', 'Adjustment Disorders']	1	['Fetishistic Disorder']	1	['Adjustment Disorders']	0	[]	1	0.5
c19.3	['Cocaine Use Disorder', 'Unspecified Schizophrenia Spectrum and Other Psychotic Disorder', 'Pedophilic Disorder', 'Antisocial Personality Disorder', 'Alcohol Use Disorder']	[]	0	[]	0	[]	5	['Cocaine Use Disorder', 'Pedophilic Disorder', 'Unspecified Schizophrenia Spectrum and Other Psychotic Disorder', 'Antisocial Personality Disorder', 'Alcohol Use Disorder']	0	0
c19.4	['Tobacco Use Disorder']	['Cocaine Use Disorder', 'Tobacco Use Disorder']	1	['Tobacco Use Disorder']	1	['Cocaine Use Disorder']	0	[]	1	0.5
